# Context Matters! Depression following childbirth or a chronic disease diagnosis shows specific risk factor profiles

**DOI:** 10.1101/2021.10.17.21265109

**Authors:** Bradley S Jermy, Saskia Hagenaars, Jonathan RI Coleman, Evangelos Vassos, Cathryn M Lewis

## Abstract

Progress towards understanding the etiology of major depression (MD) is compromised by its clinical heterogeneity. The variety of contexts underlying the development of a major depressive episode may contribute to such heterogeneity. Here, we aimed to compare risk factor profiles of three subgroups of MD according to episode context.

Using self-report questionnaires and administrative records from the UK Biobank, we characterised three contextual subgroups of MD: postpartum depression (3,581 cases), depression following diagnosis of a chronic disease (409 cases) and a more typical (named heterogeneous) MD phenotype excluding the two prior contexts (34,699 cases). Controls with the same exposure were also defined. We tested each subgroup for association with MD polygenic risk scores (PRS) and other risk factors previously associated with MD (bipolar disorder PRS, neuroticism, reported trauma in childhood and adulthood, socioeconomic status, family history of depression, education).

MD polygenic risk scores were associated with all subgroups, however, postpartum depression cases had higher PRS than heterogeneous MD cases (OR = 1.06, 95% CI: 1.02 – 1.10). Relative to heterogeneous depression, postpartum depression was more weakly associated with adulthood trauma and neuroticism. Relative to heterogeneous depression, depression following diagnosis of a chronic disease did not have higher MD polygenic risk scores but had weaker associations with neuroticism and reported trauma in adulthood and childhood.

The observed differences in risk factor profiles according to the context of a major depressive episode help provide insight into the heterogeneity of depression. Future studies dissecting such heterogeneity could help reveal more refined etiological insights.

## Supplementary Tables for "Context Matters! Depression following childbirth or a chronic disease diagnosis shows specific risk factor profiles"

### Sheet: Table 1
Supplementary Table 1: Diseases considered for phenotype investigating depression within a year of a medical diagnosis.
Category of Disease	Disease (as per ICD classification)	ICD 10 Code	ICD 9 Code
Stroke	Subarachnoid haemorrhage from carotid siphon and bifurcation	I600	-
Stroke	Subarachnoid haemorrhage from middle cerebral artery	I601	-
Stroke	Subarachnoid haemorrhage from anterior communicating artery	I602	-
Stroke	Subarachnoid haemorrhage from posterior communicating artery	I603	-
Stroke	Subarachnoid haemorrhage from basilar artery	I604	-
Stroke	Subarachnoid haemorrhage from vertebral artery	I605	-
Stroke	Subarachnoid haemorrhage from other intracranial arteries	I606	-
Stroke	Subarachnoid haemorrhage from intracranial artery, unspecified	I607	-
Stroke	Other subarachnoid haemorrhage	I608	-
Stroke	Subarachnoid haemorrhage, unspecified	I609	-
Stroke	Intracerebral haemorrhage in hemisphere, subcortical	I610	-
Stroke	Intracerebral haemorrhage in hemisphere, cortical	I611	-
Stroke	Intracerebral haemorrhage in hemisphere, unspecified	I612	-
Stroke	Intracerebral haemorrhage in brain stem	I613	-
Stroke	Intracerebral haemorrhage in cerebellum	I614	-
Stroke	Intracerebral haemorrhage, intraventricular	I615	-
Stroke	Intracerebral haemorrhage, multiple localised	I616	-
Stroke	Other intracerebral haemorrhage	I618	-
Stroke	Intracerebral haemorrhage, unspecified	I619	-
Stroke	Subdural haemorrhage (acute) (nontraumatic)	I620	-
Stroke	Nontraumatic extradural haemorrhage	I621	-
Stroke	Intracranial haemorrhage (nontraumatic), unspecified	I629	-
Stroke	Cerebral infarction due to thrombosis of precerebral arteries	I630	-
Stroke	Cerebral infarction due to embolism of precerebral arteries	I631	-
Stroke	Cerebral infarction due to unspecified occlusion or stenosis of precerebral arteries	I632	-
Stroke	Cerebral infarction due to thrombosis of cerebral arteries	I633	-
Stroke	Cerebral infarction due to embolism of cerebral arteries	I634	-
Stroke	Cerebral infarction due to unspecified occlusion or stenosis of cerebral arteries	I635	-
Stroke	Cerebral infarction due to cerebral venous thrombosis, nonpyogenic	I636	-
Stroke	Other cerebral infarction	I638	-
Stroke	Cerebral infarction, unspecified	I639	-
Stroke	Subarachnoid haemorrhage	-	430
Stroke	Subarachnoid haemorrhage	-	4309
Stroke	Intracerebral haemorrhage	-	431
Stroke	Intracerebral haemorrhage	-	4319
Stroke	Other and unspecified intracranial haemorrhage	-	432
Stroke	Nontraumatic extradural haemorrhage	-	4320
Stroke	Subdural haemorrhage	-	4321
Autoimmune	Seropositive rheumatoid arthritis	M05	-
Autoimmune	Felty's syndrome	M050	-
Autoimmune	Felty's syndrome (Multiple sites)	M0500	-
Autoimmune	Felty's syndrome (Site unspecified)	M0509	-
Autoimmune	Rheumatoid lung disease	M051	-
Autoimmune	Rheumatoid lung disease (Multiple sites)	M0510	-
Autoimmune	Rheumatoid lung disease (Other)	M0518	-
Autoimmune	Rheumatoid lung disease (Site unspecified)	M0519	-
Autoimmune	Rheumatoid vasculitis	M052	-
Autoimmune	Rheumatoid vasculitis (Multiple sites)	M0520	-
Autoimmune	Rheumatoid vasculitis (Hand)	M0524	-
Autoimmune	Rheumatoid vasculitis (Lower leg)	M0526	-
Autoimmune	Rheumatoid vasculitis (Other)	M0528	-
Autoimmune	Rheumatoid vasculitis (Site unspecified)	M0529	-
Autoimmune	Rheumatoid arthritis with involvement of other organs and systems	M053	-
Autoimmune	Rheumatoid arthritis with involvement of other organs and systems (Multiple sites)	M0530	-
Autoimmune	Rheumatoid arthritis with involvement of other organs and systems (Other)	M0538	-
Autoimmune	Rheumatoid arthritis with involvement of other organs and systems (Site unspecified)	M0539	-
Autoimmune	Other specified rheumatoid arthritis (Hand)	M0684	-
Autoimmune	Sicca syndrome [Sjogren]	M350	-
Autoimmune	Other seropositive rheumatoid arthritis	M058	-
Autoimmune	Other seropositive rheumatoid arthritis (Multiple sites)	M0580	-
Autoimmune	Other seropositive rheumatoid arthritis (Upper arm)	M0582	-
Autoimmune	Other seropositive rheumatoid arthritis (Forearm)	M0583	-
Autoimmune	Other seropositive rheumatoid arthritis (Hand)	M0584	-
Autoimmune	Other seropositive rheumatoid arthritis (Lower leg)	M0586	-
Autoimmune	Other seropositive rheumatoid arthritis (Ankle and foot)	M0587	-
Autoimmune	Other seropositive rheumatoid arthritis (Other)	M0588	-
Autoimmune	Other seropositive rheumatoid arthritis (Site unspecified)	M0589	-
Autoimmune	Seropositive rheumatoid arthritis, unspecified	M059	-
Autoimmune	Seropositive rheumatoid arthritis, unspecified (Multiple sites)	M0590	-
Autoimmune	Seropositive rheumatoid arthritis, unspecified (Shoulder region)	M0591	-
Autoimmune	Seropositive rheumatoid arthritis, unspecified (Upper arm)	M0592	-
Autoimmune	Seropositive rheumatoid arthritis, unspecified (Forearm)	M0593	-
Autoimmune	Seropositive rheumatoid arthritis, unspecified (Hand)	M0594	-
Autoimmune	Seropositive rheumatoid arthritis, unspecified (Pelvic region and thigh)	M0595	-
Autoimmune	Seropositive rheumatoid arthritis, unspecified (Lower leg)	M0596	-
Autoimmune	Seropositive rheumatoid arthritis, unspecified (Ankle and foot)	M0597	-
Autoimmune	Seropositive rheumatoid arthritis, unspecified (Other)	M0598	-
Autoimmune	Seropositive rheumatoid arthritis, unspecified (Site unspecified)	M0599	-
Autoimmune	Other rheumatoid arthritis	M06	-
Autoimmune	Seronegative rheumatoid arthritis	M060	-
Autoimmune	Seronegative rheumatoid arthritis (Multiple sites)	M0600	-
Autoimmune	Seronegative rheumatoid arthritis (Shoulder region)	M0601	-
Autoimmune	Seronegative rheumatoid arthritis (Upper arm)	M0602	-
Autoimmune	Seronegative rheumatoid arthritis (Forearm)	M0603	-
Autoimmune	Seronegative rheumatoid arthritis (Hand)	M0604	-
Autoimmune	Seronegative rheumatoid arthritis (Pelvic region and thigh)	M0605	-
Autoimmune	Seronegative rheumatoid arthritis (Lower leg)	M0606	-
Autoimmune	Seronegative rheumatoid arthritis (Ankle and foot)	M0607	-
Autoimmune	Seronegative rheumatoid arthritis (Other)	M0608	-
Autoimmune	Seronegative rheumatoid arthritis (Site unspecified)	M0609	-
Autoimmune	Adult-onset Still's disease	M061	-
Autoimmune	Adult-onset Still's disease (Multiple sites)	M0610	-
Autoimmune	Adult-onset Still's disease (Shoulder region)	M0611	-
Autoimmune	Adult-onset Still's disease (Lower leg)	M0616	-
Autoimmune	Adult-onset Still's disease (Site unspecified)	M0619	-
Autoimmune	Rheumatoid bursitis	M062	-
Autoimmune	Rheumatoid bursitis (Shoulder region)	M0621	-
Autoimmune	Rheumatoid bursitis (Upper arm)	M0622	-
Autoimmune	Rheumatoid bursitis (Pelvic region and thigh)	M0625	-
Autoimmune	Rheumatoid bursitis (Ankle and foot)	M0627	-
Autoimmune	Rheumatoid nodule	M063	-
Autoimmune	Rheumatoid nodule (Multiple sites)	M0630	-
Autoimmune	Rheumatoid nodule (Upper arm)	M0632	-
Autoimmune	Rheumatoid nodule (Forearm)	M0633	-
Autoimmune	Rheumatoid nodule (Hand)	M0634	-
Autoimmune	Rheumatoid nodule (Lower leg)	M0636	-
Autoimmune	Rheumatoid nodule (Ankle and foot)	M0637	-
Autoimmune	Rheumatoid nodule (Other)	M0638	-
Autoimmune	Rheumatoid nodule (Site unspecified)	M0639	-
Autoimmune	Inflammatory polyarthropathy	M064	-
Autoimmune	Inflammatory polyarthropathy (Multiple sites)	M0640	-
Autoimmune	Inflammatory polyarthropathy (Shoulder region)	M0641	-
Autoimmune	Inflammatory polyarthropathy (Forearm)	M0643	-
Autoimmune	Inflammatory polyarthropathy (Hand)	M0644	-
Autoimmune	Inflammatory polyarthropathy (Pelvic region and thigh)	M0645	-
Autoimmune	Inflammatory polyarthropathy (Lower leg)	M0646	-
Autoimmune	Inflammatory polyarthropathy (Ankle and foot)	M0647	-
Autoimmune	Inflammatory polyarthropathy (Site unspecified)	M0649	-
Autoimmune	Other specified rheumatoid arthritis	M068	-
Autoimmune	Other specified rheumatoid arthritis (Multiple sites)	M0680	-
Autoimmune	Other specified rheumatoid arthritis (Shoulder region)	M0681	-
Autoimmune	Other specified rheumatoid arthritis (Upper arm)	M0682	-
Autoimmune	Other specified rheumatoid arthritis (Pelvic region and thigh)	M0685	-
Autoimmune	Other specified rheumatoid arthritis (Lower leg)	M0686	-
Autoimmune	Other specified rheumatoid arthritis (Ankle and foot)	M0687	-
Autoimmune	Other specified rheumatoid arthritis (Other)	M0688	-
Autoimmune	Other specified rheumatoid arthritis (Site unspecified)	M0689	-
Autoimmune	Rheumatoid arthritis, unspecified	M069	-
Autoimmune	Rheumatoid arthritis, unspecified (Multiple sites)	M0690	-
Autoimmune	Rheumatoid arthritis, unspecified (Shoulder region)	M0691	-
Autoimmune	Rheumatoid arthritis, unspecified (Upper arm)	M0692	-
Autoimmune	Rheumatoid arthritis, unspecified (Forearm)	M0693	-
Autoimmune	Rheumatoid arthritis, unspecified (Hand)	M0694	-
Autoimmune	Rheumatoid arthritis, unspecified (Pelvic region and thigh)	M0695	-
Autoimmune	Rheumatoid arthritis, unspecified (Lower leg)	M0696	-
Autoimmune	Rheumatoid arthritis, unspecified (Ankle and foot)	M0697	-
Autoimmune	Rheumatoid arthritis, unspecified (Other)	M0698	-
Autoimmune	Rheumatoid arthritis, unspecified (Site unspecified)	M0699	-
Autoimmune	Ankylosing spondylitis	M45	-
Autoimmune	Ankylosing spondylitis (Multiple sites in spine)	M45X0	-
Autoimmune	Ankylosing spondylitis (Occipito-atlanto-axial region)	M45X1	-
Autoimmune	Ankylosing spondylitis (Cervical region)	M45X2	-
Autoimmune	Ankylosing spondylitis (Cervicothoracic region)	M45X3	-
Autoimmune	Ankylosing spondylitis (Thoracic region)	M45X4	-
Autoimmune	Ankylosing spondylitis (Thoracolumbar region)	M45X5	-
Autoimmune	Ankylosing spondylitis (Lumbar region)	M45X6	-
Autoimmune	Ankylosing spondylitis (Lumbosacral region)	M45X7	-
Autoimmune	Ankylosing spondylitis (Sacral and sacrococcygeal region)	M45X8	-
Autoimmune	Ankylosing spondylitis (Site unspecified)	M45X9	-
Autoimmune	Autoimmune thyroiditis	E063	-
Autoimmune	Thyrotoxicosis with diffuse goitre	E050	-
Autoimmune	Coeliac disease	K900	-
Autoimmune	Hidradenitis suppurativa	L732	-
Autoimmune	Crohn's disease [regional enteritis]	K50	-
Autoimmune	Crohn's disease of small intestine	K500	-
Autoimmune	Crohn's disease of large intestine	K501	-
Autoimmune	Other Crohn's disease	K508	-
Autoimmune	Crohn's disease, unspecified	K509	-
Autoimmune	Ulcerative colitis	K51	-
Autoimmune	Ulcerative (chronic) enterocolitis	K510	-
Autoimmune	Ulcerative (chronic) ileocolitis	K511	-
Autoimmune	Ulcerative (chronic) proctitis	K512	-
Autoimmune	Ulcerative (chronic) rectosigmoiditis	K513	-
Autoimmune	Pseudopolyposis of colon	K514	-
Autoimmune	Mucosal proctocolitis	K515	-
Autoimmune	Other ulcerative colitis	K518	-
Autoimmune	Ulcerative colitis, unspecified	K519	-
Autoimmune	Myasthenia gravis	G700	-
Autoimmune	Vitamin B12 deficiency anaemia due to intrinsic factor deficiency	D510	-
Autoimmune	Pemphigoid	L12	-
Autoimmune	Bullous pemphigoid	L120	-
Autoimmune	Cicatricial pemphigoid	L121	-
Autoimmune	Chronic bullous disease of childhood	L122	-
Autoimmune	Acquired epidermolysis bullosa	L123	-
Autoimmune	Other pemphigoid	L128	-
Autoimmune	Pemphigoid, unspecified	L129	-
Autoimmune	Pemphigus	L10	-
Autoimmune	Pemphigus vulgaris	L100	-
Autoimmune	Pemphigus vegetans	L101	-
Autoimmune	Pemphigus foliaceus	L102	-
Autoimmune	Brazilian pemphigus [fogo selvagem]	L103	-
Autoimmune	Pemphigus erythematosus	L104	-
Autoimmune	Drug-induced pemphigus	L105	-
Autoimmune	Other pemphigus	L108	-
Autoimmune	Pemphigus, unspecified	L109	-
Autoimmune	Giant cell arteritis with polymyalgia rheumatica	M315	-
Autoimmune	Polymyalgia rheumatica	M353	-
Autoimmune	Arthropathic psoriasis	L405	-
Autoimmune	Other psoriatic arthropathies	M073	-
Autoimmune	Other psoriatic arthropathies (Multiple sites)	M0730	-
Autoimmune	Other psoriatic arthropathies (Shoulder region)	M0731	-
Autoimmune	Other psoriatic arthropathies (Upper arm)	M0732	-
Autoimmune	Other psoriatic arthropathies (Forearm)	M0733	-
Autoimmune	Other psoriatic arthropathies (Hand)	M0734	-
Autoimmune	Other psoriatic arthropathies (Pelvic region and thigh)	M0735	-
Autoimmune	Other psoriatic arthropathies (Lower leg)	M0736	-
Autoimmune	Other psoriatic arthropathies (Ankle and foot)	M0737	-
Autoimmune	Other psoriatic arthropathies (Other)	M0738	-
Autoimmune	Other psoriatic arthropathies (Site unspecified)	M0739	-
Autoimmune	Psoriasis	L40	-
Autoimmune	Psoriasis vulgaris	L400	-
Autoimmune	Generalised pustular psoriasis	L401	-
Autoimmune	Acrodermatitis continua	L402	-
Autoimmune	Pustulosis palmaris et plantaris	L403	-
Autoimmune	Guttate psoriasis	L404	-
Autoimmune	Other psoriasis	L408	-
Autoimmune	Psoriasis, unspecified	L409	-
Autoimmune	Lupus erythematosus	L93	-
Autoimmune	Discoid lupus erythematosus	L930	-
Autoimmune	Subacute cutaneous lupus erythematosus	L931	-
Autoimmune	Other local lupus erythematosus	L932	-
Autoimmune	Systemic lupus erythematosus	M32	-
Autoimmune	Drug-induced systemic lupus erythematosus	M320	-
Autoimmune	Systemic lupus erythematosus with organ or system involvement	M321	-
Autoimmune	Other forms of systemic lupus erythematosus	M328	-
Autoimmune	Systemic lupus erythematosus, unspecified	M329	-
Autoimmune	Systemic lupus erythematosus, unspecified, Multiple sites	M3290	-
Autoimmune	Multiple Sclerosis	G35	-
Autoimmune	Rheumatoid arthritis and other inflammatory polyarthropathies	-	714
Autoimmune	Rheumatoid arthritis	-	7140
Autoimmune	Rheumatoid arthritis (multiple sites)	-	71400
Autoimmune	Rheumatoid arthritis (shoulder region)	-	71401
Autoimmune	Rheumatoid arthritis (forearm)	-	71403
Autoimmune	Rheumatoid arthritis (hand)	-	71404
Autoimmune	Rheumatoid arthritis (pelvic region and thigh)	-	71405
Autoimmune	Rheumatoid arthritis (lower leg)	-	71406
Autoimmune	Rheumatoid arthritis (site unspecified)	-	71409
Autoimmune	Felty's syndrome	-	7141
Autoimmune	Felty's syndrome (lower leg)	-	71416
Autoimmune	Juvenile chronic polyarthritis	-	7143
Autoimmune	Juvenile chronic polyarthritis (site unspecified)	-	71439
Autoimmune	Unspecified inflammatory polyarthropathy	-	7149
Autoimmune	Unspecified inflammatory polyarthropathy (site unspecified)	-	71499
Autoimmune	Ankylosing spondylitis	-	7200
Autoimmune	Chronic lymphocytic thyroiditis	-	2452
Autoimmune	Toxic diffuse goitre	-	2420
Autoimmune	Coeliac disease	-	5790
Autoimmune	Regional enteritis	-	555
Autoimmune	Regional enteritis of small intestine	-	5550
Autoimmune	Regional enteritis of large intestine	-	5551
Autoimmune	Regional enteritis of small intestine with large intestine	-	5552
Autoimmune	Regional enteritis, unspecified site	-	5559
Autoimmune	Idiopathic proctocolitis	-	556
Autoimmune	Idiopathic proctocolitis	-	5569
Autoimmune	Myasthenia gravis	-	3580
Autoimmune	Myasthenia gravis (unspecified)	-	35809
Autoimmune	Pernicious anaemia	-	2810
Autoimmune	Pemphigus	-	6944
Autoimmune	Pemphigoid	-	6945
Autoimmune	Polymyalgia rheumatica	-	725
Autoimmune	Polymyalgia rheumatica	-	7259
Autoimmune	Polymyalgia rheumatica (multiple sites)	-	72590
Autoimmune	Polymyalgia rheumatica (shoulder region)	-	72591
Autoimmune	Polymyalgia rheumatica (upper arm)	-	72592
Autoimmune	Polymyalgia rheumatica (forearm)	-	72593
Autoimmune	Polymyalgia rheumatica (hand)	-	72594
Autoimmune	Polymyalgia rheumatica (pelvic region and thigh)	-	72595
Autoimmune	Polymyalgia rheumatica (lower leg)	-	72596
Autoimmune	Polymyalgia rheumatica (ankle and foot)	-	72597
Autoimmune	Polymyalgia rheumatica (other specified site)	-	72598
Autoimmune	Polymyalgia rheumatica (site unspecified)	-	72599
Autoimmune	Giant cell arteritis	-	4465
Autoimmune	Psoriatic arthropathy	-	6960
Autoimmune	Other psoriasis	-	6961
Autoimmune	Sicca syndrome	-	7102
Autoimmune	Systemic lupus erythematosus	-	7100
Autoimmune	Multiple Sclerosis	-	340
Autoimmune	Multiple Sclerosis	-	3409
Cancer (exc. Melanoma)	Malignant neoplasm of lip	C00	-
Cancer (exc. Melanoma)	External upper lip	C000	-
Cancer (exc. Melanoma)	External lower lip	C001	-
Cancer (exc. Melanoma)	External lip, unspecified	C002	-
Cancer (exc. Melanoma)	Upper lip, inner aspect	C003	-
Cancer (exc. Melanoma)	Lower lip, inner aspect	C004	-
Cancer (exc. Melanoma)	Lip, unspecified, inner aspect	C005	-
Cancer (exc. Melanoma)	Commissure of lip	C006	-
Cancer (exc. Melanoma)	Lip, unspecified	C009	-
Cancer (exc. Melanoma)	Malignant neoplasm of base of tongue	C01	-
Cancer (exc. Melanoma)	Malignant neoplasm of other and unspecified parts of tongue	C02	-
Cancer (exc. Melanoma)	Dorsal surface of tongue	C020	-
Cancer (exc. Melanoma)	Border of tongue	C021	-
Cancer (exc. Melanoma)	Ventral surface of tongue	C022	-
Cancer (exc. Melanoma)	Anterior two-thirds of tongue, part unspecified	C023	-
Cancer (exc. Melanoma)	Lingual tonsil	C024	-
Cancer (exc. Melanoma)	Overlapping lesion of tongue	C028	-
Cancer (exc. Melanoma)	Tongue, unspecified	C029	-
Cancer (exc. Melanoma)	Malignant neoplasm of gum	C03	-
Cancer (exc. Melanoma)	Upper gum	C030	-
Cancer (exc. Melanoma)	Lower gum	C031	-
Cancer (exc. Melanoma)	Gum, unspecified	C039	-
Cancer (exc. Melanoma)	Malignant neoplasm of floor of mouth	C04	-
Cancer (exc. Melanoma)	Anterior floor of mouth	C040	-
Cancer (exc. Melanoma)	Lateral floor of mouth	C041	-
Cancer (exc. Melanoma)	Overlapping lesion of floor of mouth	C048	-
Cancer (exc. Melanoma)	Floor of mouth, unspecified	C049	-
Cancer (exc. Melanoma)	Malignant neoplasm of palate	C05	-
Cancer (exc. Melanoma)	Hard palate	C050	-
Cancer (exc. Melanoma)	Soft palate	C051	-
Cancer (exc. Melanoma)	Uvula	C052	-
Cancer (exc. Melanoma)	Overlapping lesion of palate	C058	-
Cancer (exc. Melanoma)	Palate, unspecified	C059	-
Cancer (exc. Melanoma)	Malignant neoplasm of other and unspecified parts of mouth	C06	-
Cancer (exc. Melanoma)	Cheek mucosa	C060	-
Cancer (exc. Melanoma)	Vestibule of mouth	C061	-
Cancer (exc. Melanoma)	Retromolar area	C062	-
Cancer (exc. Melanoma)	Overlapping lesion of other and unspecified parts of mouth	C068	-
Cancer (exc. Melanoma)	Mouth, unspecified	C069	-
Cancer (exc. Melanoma)	Malignant neoplasm of parotid gland	C07	-
Cancer (exc. Melanoma)	Malignant neoplasm of other and unspecified major salivary glands	C08	-
Cancer (exc. Melanoma)	Submandibular gland	C080	-
Cancer (exc. Melanoma)	Sublingual gland	C081	-
Cancer (exc. Melanoma)	Overlapping lesion of major salivary glands	C088	-
Cancer (exc. Melanoma)	Major salivary gland, unspecified	C089	-
Cancer (exc. Melanoma)	Malignant neoplasm of tonsil	C09	-
Cancer (exc. Melanoma)	Tonsillar fossa	C090	-
Cancer (exc. Melanoma)	Tonsillar pillar (anterior) (posterior)	C091	-
Cancer (exc. Melanoma)	Overlapping lesion of tonsil	C098	-
Cancer (exc. Melanoma)	Tonsil, unspecified	C099	-
Cancer (exc. Melanoma)	Malignant neoplasm of oropharynx	C10	-
Cancer (exc. Melanoma)	Vallecula	C100	-
Cancer (exc. Melanoma)	Lateral wall of oropharynx	C102	-
Cancer (exc. Melanoma)	Posterior wall of oropharynx	C103	-
Cancer (exc. Melanoma)	Branchial cleft	C104	-
Cancer (exc. Melanoma)	Overlapping lesion of oropharynx	C108	-
Cancer (exc. Melanoma)	Oropharynx, unspecified	C109	-
Cancer (exc. Melanoma)	Malignant neoplasm of nasopharynx	C11	-
Cancer (exc. Melanoma)	Superior wall of nasopharynx	C110	-
Cancer (exc. Melanoma)	Posterior wall of nasopharynx	C111	-
Cancer (exc. Melanoma)	Lateral wall of nasopharynx	C112	-
Cancer (exc. Melanoma)	Anterior wall of nasopharynx	C113	-
Cancer (exc. Melanoma)	Nasopharynx, unspecified	C119	-
Cancer (exc. Melanoma)	Malignant neoplasm of pyriform sinus	C12	-
Cancer (exc. Melanoma)	Malignant neoplasm of hypopharynx	C13	-
Cancer (exc. Melanoma)	Postcricoid region	C130	-
Cancer (exc. Melanoma)	Aryepiglottic fold, hypopharyngeal aspect	C131	-
Cancer (exc. Melanoma)	Posterior wall of hypopharynx	C132	-
Cancer (exc. Melanoma)	Overlapping lesion of hypopharynx	C138	-
Cancer (exc. Melanoma)	Hypopharynx, unspecified	C139	-
Cancer (exc. Melanoma)	Malignant neoplasm of other and ill-defined sites in the lip, oral cavity and pharynx	C14	-
Cancer (exc. Melanoma)	Pharynx, unspecified	C140	-
Cancer (exc. Melanoma)	Overlapping lesion of lip, oral cavity and pharynx	C148	-
Cancer (exc. Melanoma)	Malignant neoplasm of oesophagus	C15	-
Cancer (exc. Melanoma)	Cervical part of oesophagus	C150	-
Cancer (exc. Melanoma)	Thoracic part of oesophagus	C151	-
Cancer (exc. Melanoma)	Abdominal part of oesophagus	C152	-
Cancer (exc. Melanoma)	Upper third of oesophagus	C153	-
Cancer (exc. Melanoma)	Middle third of oesophagus	C154	-
Cancer (exc. Melanoma)	Lower third of oesophagus	C155	-
Cancer (exc. Melanoma)	Overlapping lesion of oesophagus	C158	-
Cancer (exc. Melanoma)	Oesophagus, unspecified	C159	-
Cancer (exc. Melanoma)	Malignant neoplasm of stomach	C16	-
Cancer (exc. Melanoma)	Cardia	C160	-
Cancer (exc. Melanoma)	Fundus of stomach	C161	-
Cancer (exc. Melanoma)	Body of stomach	C162	-
Cancer (exc. Melanoma)	Pyloric antrum	C163	-
Cancer (exc. Melanoma)	Pylorus	C164	-
Cancer (exc. Melanoma)	Lesser curvature of stomach, unspecified	C165	-
Cancer (exc. Melanoma)	Greater curvature of stomach, unspecified	C166	-
Cancer (exc. Melanoma)	Overlapping lesion of stomach	C168	-
Cancer (exc. Melanoma)	Stomach, unspecified	C169	-
Cancer (exc. Melanoma)	Malignant neoplasm of small intestine	C17	-
Cancer (exc. Melanoma)	Duodenum	C170	-
Cancer (exc. Melanoma)	Jejunum	C171	-
Cancer (exc. Melanoma)	Ileum	C172	-
Cancer (exc. Melanoma)	Meckel's diverticulum	C173	-
Cancer (exc. Melanoma)	Overlapping lesion of small intestine	C178	-
Cancer (exc. Melanoma)	Small intestine, unspecified	C179	-
Cancer (exc. Melanoma)	Malignant neoplasm of colon	C18	-
Cancer (exc. Melanoma)	Caecum	C180	-
Cancer (exc. Melanoma)	Appendix	C181	-
Cancer (exc. Melanoma)	Ascending colon	C182	-
Cancer (exc. Melanoma)	Hepatic flexure	C183	-
Cancer (exc. Melanoma)	Transverse colon	C184	-
Cancer (exc. Melanoma)	Splenic flexure	C185	-
Cancer (exc. Melanoma)	Descending colon	C186	-
Cancer (exc. Melanoma)	Sigmoid colon	C187	-
Cancer (exc. Melanoma)	Overlapping lesion of colon	C188	-
Cancer (exc. Melanoma)	Colon, unspecified	C189	-
Cancer (exc. Melanoma)	Malignant neoplasm of rectosigmoid junction	C19	-
Cancer (exc. Melanoma)	Malignant neoplasm of rectum	C20	-
Cancer (exc. Melanoma)	Malignant neoplasm of anus and anal canal	C21	-
Cancer (exc. Melanoma)	Anus, unspecified	C210	-
Cancer (exc. Melanoma)	Anal canal	C211	-
Cancer (exc. Melanoma)	Overlapping lesion of rectum, anus and anal canal	C218	-
Cancer (exc. Melanoma)	Malignant neoplasm of liver and intrahepatic bile ducts	C22	-
Cancer (exc. Melanoma)	Liver cell carcinoma	C220	-
Cancer (exc. Melanoma)	Intrahepatic bile duct carcinoma	C221	-
Cancer (exc. Melanoma)	Hepatoblastoma	C222	-
Cancer (exc. Melanoma)	Angiosarcoma of liver	C223	-
Cancer (exc. Melanoma)	Other sarcomas of liver	C224	-
Cancer (exc. Melanoma)	Other specified carcinomas of liver	C227	-
Cancer (exc. Melanoma)	Liver, unspecified	C229	-
Cancer (exc. Melanoma)	Malignant neoplasm of gallbladder	C23	-
Cancer (exc. Melanoma)	Malignant neoplasm of other and unspecified parts of biliary tract	C24	-
Cancer (exc. Melanoma)	Extrahepatic bile duct	C240	-
Cancer (exc. Melanoma)	Ampulla of Vater	C241	-
Cancer (exc. Melanoma)	Overlapping lesion of biliary tract	C248	-
Cancer (exc. Melanoma)	Biliary tract, unspecified	C249	-
Cancer (exc. Melanoma)	Malignant neoplasm of pancreas	C25	-
Cancer (exc. Melanoma)	Head of pancreas	C250	-
Cancer (exc. Melanoma)	Body of pancreas	C251	-
Cancer (exc. Melanoma)	Tail of pancreas	C252	-
Cancer (exc. Melanoma)	Pancreatic duct	C253	-
Cancer (exc. Melanoma)	Endocrine pancreas	C254	-
Cancer (exc. Melanoma)	Other parts of pancreas	C257	-
Cancer (exc. Melanoma)	Overlapping lesion of pancreas	C258	-
Cancer (exc. Melanoma)	Pancreas, unspecified	C259	-
Cancer (exc. Melanoma)	Malignant neoplasm of other and ill-defined digestive organs	C26	-
Cancer (exc. Melanoma)	Intestinal tract, part unspecified	C260	-
Cancer (exc. Melanoma)	Spleen	C261	-
Cancer (exc. Melanoma)	Overlapping lesion of digestive system	C268	-
Cancer (exc. Melanoma)	Ill-defined sites within the digestive system	C269	-
Cancer (exc. Melanoma)	Malignant neoplasm of nasal cavity and middle ear	C30	-
Cancer (exc. Melanoma)	Nasal cavity	C300	-
Cancer (exc. Melanoma)	Middle ear	C301	-
Cancer (exc. Melanoma)	Malignant neoplasm of accessory sinuses	C31	-
Cancer (exc. Melanoma)	Maxillary sinus	C310	-
Cancer (exc. Melanoma)	Ethmoidal sinus	C311	-
Cancer (exc. Melanoma)	Frontal sinus	C312	-
Cancer (exc. Melanoma)	Sphenoidal sinus	C313	-
Cancer (exc. Melanoma)	Overlapping lesion of accessory sinuses	C318	-
Cancer (exc. Melanoma)	Accessory sinus, unspecified	C319	-
Cancer (exc. Melanoma)	Malignant neoplasm of larynx	C32	-
Cancer (exc. Melanoma)	Glottis	C320	-
Cancer (exc. Melanoma)	Supraglottis	C321	-
Cancer (exc. Melanoma)	Subglottis	C322	-
Cancer (exc. Melanoma)	Laryngeal cartilage	C323	-
Cancer (exc. Melanoma)	Overlapping lesion of larynx	C328	-
Cancer (exc. Melanoma)	Larynx, unspecified	C329	-
Cancer (exc. Melanoma)	Malignant neoplasm of trachea	C33	-
Cancer (exc. Melanoma)	Malignant neoplasm of bronchus and lung	C34	-
Cancer (exc. Melanoma)	Main bronchus	C340	-
Cancer (exc. Melanoma)	Upper lobe, bronchus or lung	C341	-
Cancer (exc. Melanoma)	Middle lobe, bronchus or lung	C342	-
Cancer (exc. Melanoma)	Lower lobe, bronchus or lung	C343	-
Cancer (exc. Melanoma)	Overlapping lesion of bronchus and lung	C348	-
Cancer (exc. Melanoma)	Bronchus or lung, unspecified	C349	-
Cancer (exc. Melanoma)	Malignant neoplasm of thymus	C37	-
Cancer (exc. Melanoma)	Malignant neoplasm of heart, mediastinum and pleura	C38	-
Cancer (exc. Melanoma)	Heart	C380	-
Cancer (exc. Melanoma)	Anterior mediastinum	C381	-
Cancer (exc. Melanoma)	Posterior mediastinum	C382	-
Cancer (exc. Melanoma)	Mediastinum, part unspecified	C383	-
Cancer (exc. Melanoma)	Pleura	C384	-
Cancer (exc. Melanoma)	Malignant neoplasm of other and ill-defined sites in the respiratory system and intrathoracic organs	C39	-
Cancer (exc. Melanoma)	Upper respiratory tract, part unspecified	C390	-
Cancer (exc. Melanoma)	Overlapping lesion of respiratory and intrathoracic organs	C398	-
Cancer (exc. Melanoma)	Ill-defined sites within the respiratory system	C399	-
Cancer (exc. Melanoma)	Malignant neoplasm of bone and articular cartilage of limbs	C40	-
Cancer (exc. Melanoma)	Scapula and long bones of upper limb	C400	-
Cancer (exc. Melanoma)	Short bones of upper limb	C401	-
Cancer (exc. Melanoma)	Long bones of lower limb	C402	-
Cancer (exc. Melanoma)	Short bones of lower limb	C403	-
Cancer (exc. Melanoma)	Overlapping lesion of bone and articular cartilage of limbs	C408	-
Cancer (exc. Melanoma)	Bone and articular cartilage of limb, unspecified	C409	-
Cancer (exc. Melanoma)	Malignant neoplasm of bone and articular cartilage of other and unspecified sites	C41	-
Cancer (exc. Melanoma)	Bones of skull and face	C410	-
Cancer (exc. Melanoma)	Mandible	C411	-
Cancer (exc. Melanoma)	Vertebral column	C412	-
Cancer (exc. Melanoma)	Ribs, sternum and clavicle	C413	-
Cancer (exc. Melanoma)	Pelvic bones, sacrum and coccyx	C414	-
Cancer (exc. Melanoma)	Bone and articular cartilage, unspecified	C419	-
Cancer (exc. Melanoma)	Malignant melanoma of skin	C43	-
Cancer (exc. Melanoma)	Malignant melanoma of lip	C430	-
Cancer (exc. Melanoma)	Malignant melanoma of eyelid, including canthus	C431	-
Cancer (exc. Melanoma)	Malignant melanoma of ear and external auricular canal	C432	-
Cancer (exc. Melanoma)	Malignant melanoma of other and unspecified parts of face	C433	-
Cancer (exc. Melanoma)	Malignant melanoma of scalp and neck	C434	-
Cancer (exc. Melanoma)	Malignant melanoma of trunk	C435	-
Cancer (exc. Melanoma)	Malignant melanoma of upper limb, including shoulder	C436	-
Cancer (exc. Melanoma)	Malignant melanoma of lower limb, including hip	C437	-
Cancer (exc. Melanoma)	Overlapping malignant melanoma of skin	C438	-
Cancer (exc. Melanoma)	Malignant melanoma of skin, unspecified	C439	-
Cancer (exc. Melanoma)	Mesothelioma	C45	-
Cancer (exc. Melanoma)	Mesothelioma of pleura	C450	-
Cancer (exc. Melanoma)	Mesothelioma of peritoneum	C451	-
Cancer (exc. Melanoma)	Mesothelioma of pericardium	C452	-
Cancer (exc. Melanoma)	Mesothelioma of other sites	C457	-
Cancer (exc. Melanoma)	Mesothelioma, unspecified	C459	-
Cancer (exc. Melanoma)	Kaposi's sarcoma	C46	-
Cancer (exc. Melanoma)	Kaposi's sarcoma of skin	C460	-
Cancer (exc. Melanoma)	Kaposi's sarcoma of soft tissue	C461	-
Cancer (exc. Melanoma)	Kaposi's sarcoma of palate	C462	-
Cancer (exc. Melanoma)	Kaposi's sarcoma of lymph nodes	C463	-
Cancer (exc. Melanoma)	Kaposi's sarcoma of other sites	C467	-
Cancer (exc. Melanoma)	Kaposi's sarcoma of multiple organs	C468	-
Cancer (exc. Melanoma)	Kaposi's sarcoma, unspecified	C469	-
Cancer (exc. Melanoma)	Malignant neoplasm of peripheral nerves and autonomic nervous system	C47	-
Cancer (exc. Melanoma)	Peripheral nerves of head, face and neck	C470	-
Cancer (exc. Melanoma)	Peripheral nerves of upper limb, including shoulder	C471	-
Cancer (exc. Melanoma)	Peripheral nerves of lower limb, including hip	C472	-
Cancer (exc. Melanoma)	Peripheral nerves of thorax	C473	-
Cancer (exc. Melanoma)	Peripheral nerves of abdomen	C474	-
Cancer (exc. Melanoma)	Peripheral nerves of pelvis	C475	-
Cancer (exc. Melanoma)	Peripheral nerves of trunk, unspecified	C476	-
Cancer (exc. Melanoma)	Peripheral nerves and autonomic nervous system, unspecified	C479	-
Cancer (exc. Melanoma)	Malignant neoplasm of retroperitoneum and peritoneum	C48	-
Cancer (exc. Melanoma)	Retroperitoneum	C480	-
Cancer (exc. Melanoma)	Specified parts of peritoneum	C481	-
Cancer (exc. Melanoma)	Peritoneum, unspecified	C482	-
Cancer (exc. Melanoma)	Overlapping lesion of retroperitoneum and peritoneum	C488	-
Cancer (exc. Melanoma)	Malignant neoplasm of other connective and soft tissue	C49	-
Cancer (exc. Melanoma)	Connective and soft tissue of head, face and neck	C490	-
Cancer (exc. Melanoma)	Connective and soft tissue of upper limb, including shoulder	C491	-
Cancer (exc. Melanoma)	Connective and soft tissue of lower limb, including hip	C492	-
Cancer (exc. Melanoma)	Connective and soft tissue of thorax	C493	-
Cancer (exc. Melanoma)	Connective and soft tissue of abdomen	C494	-
Cancer (exc. Melanoma)	Connective and soft tissue of pelvis	C495	-
Cancer (exc. Melanoma)	Connective and soft tissue of trunk, unspecified	C496	-
Cancer (exc. Melanoma)	Overlapping lesion of connective and soft tissue	C498	-
Cancer (exc. Melanoma)	Connective and soft tissue, unspecified	C499	-
Cancer (exc. Melanoma)	Malignant neoplasm of breast	C50	-
Cancer (exc. Melanoma)	Nipple and areola	C500	-
Cancer (exc. Melanoma)	Central portion of breast	C501	-
Cancer (exc. Melanoma)	Upper-inner quadrant of breast	C502	-
Cancer (exc. Melanoma)	Lower-inner quadrant of breast	C503	-
Cancer (exc. Melanoma)	Upper-outer quadrant of breast	C504	-
Cancer (exc. Melanoma)	Lower-outer quadrant of breast	C505	-
Cancer (exc. Melanoma)	Axillary tail of breast	C506	-
Cancer (exc. Melanoma)	Overlapping lesion of breast	C508	-
Cancer (exc. Melanoma)	Breast, unspecified	C509	-
Cancer (exc. Melanoma)	Malignant neoplasm of vulva	C51	-
Cancer (exc. Melanoma)	Labium majus	C510	-
Cancer (exc. Melanoma)	Labium minus	C511	-
Cancer (exc. Melanoma)	Clitoris	C512	-
Cancer (exc. Melanoma)	Overlapping lesion of vulva	C518	-
Cancer (exc. Melanoma)	Vulva, unspecified	C519	-
Cancer (exc. Melanoma)	Malignant neoplasm of vagina	C52	-
Cancer (exc. Melanoma)	Malignant neoplasm of cervix uteri	C53	-
Cancer (exc. Melanoma)	Endocervix	C530	-
Cancer (exc. Melanoma)	Exocervix	C531	-
Cancer (exc. Melanoma)	Overlapping lesion of cervix uteri	C538	-
Cancer (exc. Melanoma)	Cervix uteri, unspecified	C539	-
Cancer (exc. Melanoma)	Malignant neoplasm of corpus uteri	C54	-
Cancer (exc. Melanoma)	Isthmus uteri	C540	-
Cancer (exc. Melanoma)	Endometrium	C541	-
Cancer (exc. Melanoma)	Myometrium	C542	-
Cancer (exc. Melanoma)	Fundus uteri	C543	-
Cancer (exc. Melanoma)	Overlapping lesion of corpus uteri	C548	-
Cancer (exc. Melanoma)	Corpus uteri, unspecified	C549	-
Cancer (exc. Melanoma)	Malignant neoplasm of uterus, part unspecified	C55	-
Cancer (exc. Melanoma)	Malignant neoplasm of ovary	C56	-
Cancer (exc. Melanoma)	Malignant neoplasm of other and unspecified female genital organs	C57	-
Cancer (exc. Melanoma)	Fallopian tube	C570	-
Cancer (exc. Melanoma)	Broad ligament	C571	-
Cancer (exc. Melanoma)	Uterine adnexa, unspecified	C574	-
Cancer (exc. Melanoma)	Other specified female genital organs	C577	-
Cancer (exc. Melanoma)	Overlapping lesion of female genital organs	C578	-
Cancer (exc. Melanoma)	Female genital organ, unspecified	C579	-
Cancer (exc. Melanoma)	Malignant neoplasm of placenta	C58	-
Cancer (exc. Melanoma)	Malignant neoplasm of penis	C60	-
Cancer (exc. Melanoma)	Prepuce	C600	-
Cancer (exc. Melanoma)	Glans penis	C601	-
Cancer (exc. Melanoma)	Body of penis	C602	-
Cancer (exc. Melanoma)	Overlapping lesion of penis	C608	-
Cancer (exc. Melanoma)	Penis, unspecified	C609	-
Cancer (exc. Melanoma)	Malignant neoplasm of prostate	C61	-
Cancer (exc. Melanoma)	Malignant neoplasm of testis	C62	-
Cancer (exc. Melanoma)	Undescended testis	C620	-
Cancer (exc. Melanoma)	Descended testis	C621	-
Cancer (exc. Melanoma)	Testis, unspecified	C629	-
Cancer (exc. Melanoma)	Malignant neoplasm of other and unspecified male genital organs	C63	-
Cancer (exc. Melanoma)	Spermatic cord	C631	-
Cancer (exc. Melanoma)	Scrotum	C632	-
Cancer (exc. Melanoma)	Other specified male genital organs	C637	-
Cancer (exc. Melanoma)	Male genital organ, unspecified	C639	-
Cancer (exc. Melanoma)	Malignant neoplasm of kidney, except renal pelvis	C64	-
Cancer (exc. Melanoma)	Malignant neoplasm of renal pelvis	C65	-
Cancer (exc. Melanoma)	Malignant neoplasm of ureter	C66	-
Cancer (exc. Melanoma)	Malignant neoplasm of bladder	C67	-
Cancer (exc. Melanoma)	Trigone of bladder	C670	-
Cancer (exc. Melanoma)	Dome of bladder	C671	-
Cancer (exc. Melanoma)	Lateral wall of bladder	C672	-
Cancer (exc. Melanoma)	Anterior wall of bladder	C673	-
Cancer (exc. Melanoma)	Posterior wall of bladder	C674	-
Cancer (exc. Melanoma)	Bladder neck	C675	-
Cancer (exc. Melanoma)	Ureteric orifice	C676	-
Cancer (exc. Melanoma)	Urachus	C677	-
Cancer (exc. Melanoma)	Overlapping lesion of bladder	C678	-
Cancer (exc. Melanoma)	Bladder, unspecified	C679	-
Cancer (exc. Melanoma)	Malignant neoplasm of other and unspecified urinary organs	C68	-
Cancer (exc. Melanoma)	Urethra	C680	-
Cancer (exc. Melanoma)	Overlapping lesion of urinary organs	C688	-
Cancer (exc. Melanoma)	Urinary organ, unspecified	C689	-
Cancer (exc. Melanoma)	Malignant neoplasm of eye and adnexa	C69	-
Cancer (exc. Melanoma)	Conjunctiva	C690	-
Cancer (exc. Melanoma)	Cornea	C691	-
Cancer (exc. Melanoma)	Retina	C692	-
Cancer (exc. Melanoma)	Choroid	C693	-
Cancer (exc. Melanoma)	Ciliary body	C694	-
Cancer (exc. Melanoma)	Lachrymal gland and duct	C695	-
Cancer (exc. Melanoma)	Orbit	C696	-
Cancer (exc. Melanoma)	Overlapping lesion of eye and adnexa	C698	-
Cancer (exc. Melanoma)	Eye, unspecified	C699	-
Cancer (exc. Melanoma)	Malignant neoplasm of meninges	C70	-
Cancer (exc. Melanoma)	Cerebral meninges	C700	-
Cancer (exc. Melanoma)	Spinal meninges	C701	-
Cancer (exc. Melanoma)	Meninges, unspecified	C709	-
Cancer (exc. Melanoma)	Malignant neoplasm of brain	C71	-
Cancer (exc. Melanoma)	Cerebrum, except lobes and ventricles	C710	-
Cancer (exc. Melanoma)	Frontal lobe	C711	-
Cancer (exc. Melanoma)	Temporal lobe	C712	-
Cancer (exc. Melanoma)	Parietal lobe	C713	-
Cancer (exc. Melanoma)	Occipital lobe	C714	-
Cancer (exc. Melanoma)	Cerebral ventricle	C715	-
Cancer (exc. Melanoma)	Cerebellum	C716	-
Cancer (exc. Melanoma)	Brain stem	C717	-
Cancer (exc. Melanoma)	Overlapping lesion of brain	C718	-
Cancer (exc. Melanoma)	Brain, unspecified	C719	-
Cancer (exc. Melanoma)	Malignant neoplasm of spinal cord, cranial nerves and other parts of central nervous system	C72	-
Cancer (exc. Melanoma)	Spinal cord	C720	-
Cancer (exc. Melanoma)	Cauda equina	C721	-
Cancer (exc. Melanoma)	Olfactory nerve	C722	-
Cancer (exc. Melanoma)	Acoustic nerve	C724	-
Cancer (exc. Melanoma)	Other and unspecified cranial nerves	C725	-
Cancer (exc. Melanoma)	Overlapping lesion of brain and other parts of central nervous system	C728	-
Cancer (exc. Melanoma)	Central nervous system, unspecified	C729	-
Cancer (exc. Melanoma)	Malignant neoplasm of thyroid gland	C73	-
Cancer (exc. Melanoma)	Malignant neoplasm of adrenal gland	C74	-
Cancer (exc. Melanoma)	Cortex of adrenal gland	C740	-
Cancer (exc. Melanoma)	Medulla of adrenal gland	C741	-
Cancer (exc. Melanoma)	Adrenal gland, unspecified	C749	-
Cancer (exc. Melanoma)	Malignant neoplasm of other endocrine glands and related structures	C75	-
Cancer (exc. Melanoma)	Parathyroid gland	C750	-
Cancer (exc. Melanoma)	Pituitary gland	C751	-
Cancer (exc. Melanoma)	Craniopharyngeal duct	C752	-
Cancer (exc. Melanoma)	Pineal gland	C753	-
Cancer (exc. Melanoma)	Carotid body	C754	-
Cancer (exc. Melanoma)	Aortic body and other paraganglia	C755	-
Cancer (exc. Melanoma)	Endocrine gland, unspecified	C759	-
Cancer (exc. Melanoma)	Malignant neoplasm of other and ill-defined sites	C76	-
Cancer (exc. Melanoma)	Head, face and neck	C760	-
Cancer (exc. Melanoma)	Thorax	C761	-
Cancer (exc. Melanoma)	Abdomen	C762	-
Cancer (exc. Melanoma)	Pelvis	C763	-
Cancer (exc. Melanoma)	Upper limb	C764	-
Cancer (exc. Melanoma)	Lower limb	C765	-
Cancer (exc. Melanoma)	Other ill-defined sites	C767	-
Cancer (exc. Melanoma)	Overlapping lesion of other and ill-defined sites	C768	-
Cancer (exc. Melanoma)	Secondary and unspecified malignant neoplasm of lymph nodes	C77	-
Cancer (exc. Melanoma)	Lymph nodes of head, face and neck	C770	-
Cancer (exc. Melanoma)	Intrathoracic lymph nodes	C771	-
Cancer (exc. Melanoma)	Intra-abdominal lymph nodes	C772	-
Cancer (exc. Melanoma)	Axillary and upper limb lymph nodes	C773	-
Cancer (exc. Melanoma)	Inguinal and lower limb lymph nodes	C774	-
Cancer (exc. Melanoma)	Intrapelvic lymph nodes	C775	-
Cancer (exc. Melanoma)	Lymph nodes of multiple regions	C778	-
Cancer (exc. Melanoma)	Lymph node, unspecified	C779	-
Cancer (exc. Melanoma)	Secondary malignant neoplasm of respiratory and digestive organs	C78	-
Cancer (exc. Melanoma)	Secondary malignant neoplasm of lung	C780	-
Cancer (exc. Melanoma)	Secondary malignant neoplasm of mediastinum	C781	-
Cancer (exc. Melanoma)	Secondary malignant neoplasm of pleura	C782	-
Cancer (exc. Melanoma)	Secondary malignant neoplasm of other and unspecified respiratory organs	C783	-
Cancer (exc. Melanoma)	Secondary malignant neoplasm of small intestine	C784	-
Cancer (exc. Melanoma)	Secondary malignant neoplasm of large intestine and rectum	C785	-
Cancer (exc. Melanoma)	Secondary malignant neoplasm of retroperitoneum and peritoneum	C786	-
Cancer (exc. Melanoma)	Secondary malignant neoplasm of liver	C787	-
Cancer (exc. Melanoma)	Secondary malignant neoplasm of other and unspecified digestive organs	C788	-
Cancer (exc. Melanoma)	Secondary malignant neoplasm of other sites	C79	-
Cancer (exc. Melanoma)	Secondary malignant neoplasm of kidney and renal pelvis	C790	-
Cancer (exc. Melanoma)	Secondary malignant neoplasm of bladder and other and unspecified urinary organs	C791	-
Cancer (exc. Melanoma)	Secondary malignant neoplasm of skin	C792	-
Cancer (exc. Melanoma)	Secondary malignant neoplasm of brain and cerebral meninges	C793	-
Cancer (exc. Melanoma)	Secondary malignant neoplasm of other and unspecified parts of nervous system	C794	-
Cancer (exc. Melanoma)	Secondary malignant neoplasm of bone and bone marrow	C795	-
Cancer (exc. Melanoma)	Secondary malignant neoplasm of ovary	C796	-
Cancer (exc. Melanoma)	Secondary malignant neoplasm of adrenal gland	C797	-
Cancer (exc. Melanoma)	Secondary malignant neoplasm of other specified sites	C798	-
Cancer (exc. Melanoma)	Secondary malignant neoplasm, unspecified site	C799	-
Cancer (exc. Melanoma)	Malignant neoplasm without specification of site	C80	-
Cancer (exc. Melanoma)	Malignant neoplasm, primary site unknown, so stated	C800	-
Cancer (exc. Melanoma)	Malignant neoplasm, unspecified	C809	-
Cancer (exc. Melanoma)	Hodgkin's disease	C81	-
Cancer (exc. Melanoma)	Lymphocytic predominance	C810	-
Cancer (exc. Melanoma)	Nodular sclerosis	C811	-
Cancer (exc. Melanoma)	Mixed cellularity	C812	-
Cancer (exc. Melanoma)	Lymphocytic depletion	C813	-
Cancer (exc. Melanoma)	Lymphocyte-rich classical Hodgkin lymphoma	C814	-
Cancer (exc. Melanoma)	Other Hodgkin's disease	C817	-
Cancer (exc. Melanoma)	Hodgkin's disease, unspecified	C819	-
Cancer (exc. Melanoma)	Follicular [nodular] non-Hodgkin's lymphoma	C82	-
Cancer (exc. Melanoma)	Small cleaved cell, follicular	C820	-
Cancer (exc. Melanoma)	Mixed small cleaved and large cell, follicular	C821	-
Cancer (exc. Melanoma)	Large cell, follicular	C822	-
Cancer (exc. Melanoma)	Follicular lymphoma grade IIIa	C823	-
Cancer (exc. Melanoma)	Follicular lymphoma grade IIIb	C824	-
Cancer (exc. Melanoma)	Cutaneous follicle centre lymphoma	C826	-
Cancer (exc. Melanoma)	Other types of follicular non-Hodgkin's lymphoma	C827	-
Cancer (exc. Melanoma)	Follicular non-Hodgkin's lymphoma, unspecified	C829	-
Cancer (exc. Melanoma)	Diffuse non-Hodgkin's lymphoma	C83	-
Cancer (exc. Melanoma)	Small cell (diffuse)	C830	-
Cancer (exc. Melanoma)	Small cleaved cell (diffuse)	C831	-
Cancer (exc. Melanoma)	Mixed small and large cell (diffuse)	C832	-
Cancer (exc. Melanoma)	Large cell (diffuse)	C833	-
Cancer (exc. Melanoma)	Immunoblastic (diffuse)	C834	-
Cancer (exc. Melanoma)	Lymphoblastic (diffuse)	C835	-
Cancer (exc. Melanoma)	Undifferentiated (diffuse)	C836	-
Cancer (exc. Melanoma)	Burkitt's tumour	C837	-
Cancer (exc. Melanoma)	Other types of diffuse non-Hodgkin's lymphoma	C838	-
Cancer (exc. Melanoma)	Diffuse non-Hodgkin's lymphoma, unspecified	C839	-
Cancer (exc. Melanoma)	Peripheral and cutaneous T-cell lymphomas	C84	-
Cancer (exc. Melanoma)	Mycosis fungoides	C840	-
Cancer (exc. Melanoma)	Sezary's diease	C841	-
Cancer (exc. Melanoma)	Lymphoepithelioid lymphoma	C843	-
Cancer (exc. Melanoma)	Peripheral T-cell lymphoma	C844	-
Cancer (exc. Melanoma)	Other and unspecified T-cell lymphomas	C845	-
Cancer (exc. Melanoma)	Anaplastic large cell lymphoma, ALK-positive	C846	-
Cancer (exc. Melanoma)	Anaplastic large cell lymphoma, ALK-negative	C847	-
Cancer (exc. Melanoma)	Cutaneous T-cell lymphoma, unspecified	C848	-
Cancer (exc. Melanoma)	Mature T/NK-cell lymphoma, unspecified	C849	-
Cancer (exc. Melanoma)	Other and unspecified types of non-Hodgkin's lymphoma	C85	-
Cancer (exc. Melanoma)	Lymphosarcoma	C850	-
Cancer (exc. Melanoma)	B-cell lymphoma, unspecified	C851	-
Cancer (exc. Melanoma)	Mediastinal (thymic) large B-cell lymphoma	C852	-
Cancer (exc. Melanoma)	Other specified types of non-Hodgkin's lymphoma	C857	-
Cancer (exc. Melanoma)	Non-Hodgkin's lymphoma, unspecified type	C859	-
Cancer (exc. Melanoma)	Other specified types of T/NK-cell lymphoma	C86	-
Cancer (exc. Melanoma)	Extranodal NK/T-cell lymphoma, nasal type	C860	-
Cancer (exc. Melanoma)	Enteropathy-type (intestinal) T-cell lymphoma	C862	-
Cancer (exc. Melanoma)	Subcutaneous panniculitis-like T-cell lymphoma	C863	-
Cancer (exc. Melanoma)	Blastic NK-cell lymphoma	C864	-
Cancer (exc. Melanoma)	Angioimmunoblastic T-cell lymphoma	C865	-
Cancer (exc. Melanoma)	Primary cutaneous CD30-positive T-cell proliferations	C866	-
Cancer (exc. Melanoma)	Malignant immunoproliferative diseases	C88	-
Cancer (exc. Melanoma)	Waldenstrom's macroglobulinaemia	C880	-
Cancer (exc. Melanoma)	Immunoproliferative small intestinal disease	C883	-
Cancer (exc. Melanoma)	Extranodal marginal zone B-cell lymphoma of mucosa-associated lymphoid tissue [MALT-lymphoma]	C884	-
Cancer (exc. Melanoma)	Other malignant immunoproliferative diseases	C887	-
Cancer (exc. Melanoma)	Malignant immunoproliferative disease, unspecified	C889	-
Cancer (exc. Melanoma)	Multiple myeloma and malignant plasma cell neoplasms	C90	-
Cancer (exc. Melanoma)	Multiple myeloma	C900	-
Cancer (exc. Melanoma)	Plasma cell leukaemia	C901	-
Cancer (exc. Melanoma)	Plasmacytoma, extramedullary	C902	-
Cancer (exc. Melanoma)	Solitary plasmacytoma	C903	-
Cancer (exc. Melanoma)	Lymphoid leukaemia	C91	-
Cancer (exc. Melanoma)	Acute lymphoblastic leukaemia	C910	-
Cancer (exc. Melanoma)	Chronic lymphocytic leukaemia	C911	-
Cancer (exc. Melanoma)	Subacute lymphocytic leukaemia	C912	-
Cancer (exc. Melanoma)	Prolymphocytic leukaemia	C913	-
Cancer (exc. Melanoma)	Hairy-cell leukaemia	C914	-
Cancer (exc. Melanoma)	Adult T-cell leukaemia	C915	-
Cancer (exc. Melanoma)	Prolymphocytic leukaemia of T-cell type	C916	-
Cancer (exc. Melanoma)	Other lymphoid leukaemia	C917	-
Cancer (exc. Melanoma)	Mature B-cell leukaemia Burkitt-type	C918	-
Cancer (exc. Melanoma)	Lymphoid leukaemia, unspecified	C919	-
Cancer (exc. Melanoma)	Myeloid leukaemia	C92	-
Cancer (exc. Melanoma)	Acute myeloid leukaemia	C920	-
Cancer (exc. Melanoma)	Chronic myeloid leukaemia	C921	-
Cancer (exc. Melanoma)	Subacute myeloid leukaemia	C922	-
Cancer (exc. Melanoma)	Myeloid sarcoma	C923	-
Cancer (exc. Melanoma)	Acute promyelocytic leukaemia	C924	-
Cancer (exc. Melanoma)	Acute myelomonocytic leukaemia	C925	-
Cancer (exc. Melanoma)	Acute myeloid leukaemia with 11q23-abnormality	C926	-
Cancer (exc. Melanoma)	Other myeloid leukaemia	C927	-
Cancer (exc. Melanoma)	Acute myeloid leukaemia with multilineage dysplasia	C928	-
Cancer (exc. Melanoma)	Myeloid leukaemia, unspecified	C929	-
Cancer (exc. Melanoma)	Monocytic leukaemia	C93	-
Cancer (exc. Melanoma)	Acute monocytic leukaemia	C930	-
Cancer (exc. Melanoma)	Chronic monocytic leukaemia	C931	-
Cancer (exc. Melanoma)	Other leukaemias of specified cell type	C94	-
Cancer (exc. Melanoma)	Acute erythraemia and erythroleukaemia	C940	-
Cancer (exc. Melanoma)	Acute megakaryoblastic leukaemia	C942	-
Cancer (exc. Melanoma)	Acute panmyelosis	C944	-
Cancer (exc. Melanoma)	Acute myelofibrosis	C945	-
Cancer (exc. Melanoma)	Myelodysplastic and myeloproliferative disease, not elsewhere classified	C946	-
Cancer (exc. Melanoma)	Other specified leukaemias	C947	-
Cancer (exc. Melanoma)	Leukaemia of unspecified cell type	C95	-
Cancer (exc. Melanoma)	Acute leukaemia of unspecified cell type	C950	-
Cancer (exc. Melanoma)	Chronic leukaemia of unspecified cell type	C951	-
Cancer (exc. Melanoma)	Leukaemia, unspecified	C959	-
Cancer (exc. Melanoma)	Other and unspecified malignant neoplasms of lymphoid, haematopoietic and related tissue	C96	-
Cancer (exc. Melanoma)	Malignant histiocytosis	C961	-
Cancer (exc. Melanoma)	Malignant mast cell tumour	C962	-
Cancer (exc. Melanoma)	True histiocytic lymphoma	C963	-
Cancer (exc. Melanoma)	Sarcoma of dendritic cells (accessory cells)	C964	-
Cancer (exc. Melanoma)	Multifocal and unisystemic Langerhans-cell histiocytosis	C965	-
Cancer (exc. Melanoma)	Unifocal Langerhans-cell histiocytosis	C966	-
Cancer (exc. Melanoma)	Other specified malignant neoplasms of lymphoid, haematopoietic and related tissue	C967	-
Cancer (exc. Melanoma)	Histiocytic sarcoma	C968	-
Cancer (exc. Melanoma)	Malignant neoplasms of lymphoid, haematopoietic and related tissue, unspecified	C969	-
Cancer (exc. Melanoma)	Malignant neoplasms of independent (primary) multiple sites	C97	-
Cancer (exc. Melanoma)	Malignant neoplasm of tongue	-	141
Cancer (exc. Melanoma)	Malignant neoplasm of ventral surface of tongue	-	1413
Cancer (exc. Melanoma)	Malignant neoplasm of lingual tonsil	-	1416
Cancer (exc. Melanoma)	Malignant neoplasm of tongue, unspecified	-	1419
Cancer (exc. Melanoma)	Malignant neoplasm of major salivary glands	-	142
Cancer (exc. Melanoma)	Malignant neoplasm of parotid gland	-	1420
Cancer (exc. Melanoma)	Malignant neoplasm of floor of mouth	-	144
Cancer (exc. Melanoma)	Malignant neoplasm of anterior portion of floor of mouth	-	1440
Cancer (exc. Melanoma)	Malignant neoplasm of floor of mouth, unspecified	-	1449
Cancer (exc. Melanoma)	Malignant neoplasm of oropharynx	-	146
Cancer (exc. Melanoma)	Malignant neoplasm of tonsil	-	1460
Cancer (exc. Melanoma)	Malignant neoplasm of oesophagus	-	150
Cancer (exc. Melanoma)	Malignant neoplasm of oesophagus, lower third	-	1505
Cancer (exc. Melanoma)	Malignant neoplasm of stomach	-	151
Cancer (exc. Melanoma)	Malignant neoplasm of stomach, unspecified	-	1519
Cancer (exc. Melanoma)	Malignant neoplasm of small intestine, including duodenum	-	152
Cancer (exc. Melanoma)	Malignant neoplasm of jejunum	-	1521
Cancer (exc. Melanoma)	Malignant neoplasm of colon	-	153
Cancer (exc. Melanoma)	Malignant neoplasm of colon, hepatic flexure	-	1530
Cancer (exc. Melanoma)	Malignant neoplasm of descending colon	-	1532
Cancer (exc. Melanoma)	Malignant neoplasm of sigmoid colon	-	1533
Cancer (exc. Melanoma)	Malignant neoplasm of caecum	-	1534
Cancer (exc. Melanoma)	Malignant neoplasm of ascending colon	-	1536
Cancer (exc. Melanoma)	Malignant neoplasm of colon, splenic flexure	-	1537
Cancer (exc. Melanoma)	Malignant neoplasm of colon, unspecified	-	1539
Cancer (exc. Melanoma)	Malignant neoplasm of rectum, rectosigmoid junction and anus	-	154
Cancer (exc. Melanoma)	Malignant neoplasm of rectosigmoid junction	-	1540
Cancer (exc. Melanoma)	Malignant neoplasm of rectum	-	1541
Cancer (exc. Melanoma)	Malignant neoplasm of anal canal	-	1542
Cancer (exc. Melanoma)	Malignant neoplasm of anus, unspecified	-	1543
Cancer (exc. Melanoma)	Malignant neoplasm of liver and intrahepatic bile ducts	-	155
Cancer (exc. Melanoma)	Malignant neoplasm of intrahepatic bile ducts	-	1551
Cancer (exc. Melanoma)	Malignant neoplasm of gallbladder and extrahepatic bile ducts	-	156
Cancer (exc. Melanoma)	Malignant neoplasm of extrahepatic bile ducts	-	1561
Cancer (exc. Melanoma)	Malignant neoplasm of pancreas	-	157
Cancer (exc. Melanoma)	Malignant neoplasm of head of pancreas	-	1570
Cancer (exc. Melanoma)	Malignant neoplasm of islets of langerhans	-	1574
Cancer (exc. Melanoma)	Malignant neoplasm of pancreas, part unspecified	-	1579
Cancer (exc. Melanoma)	Other malignant neoplasm within digestive organs and peritoneum	-	159
Cancer (exc. Melanoma)	Malignant neoplasm of intestinal tract, part unspecified	-	1590
Cancer (exc. Melanoma)	Malignant neoplasm of nasal cavities, middle ear and accessory sinuses	-	160
Cancer (exc. Melanoma)	Malignant neoplasm of nasal cavities	-	1600
Cancer (exc. Melanoma)	Malignant neoplasm of larynx	-	161
Cancer (exc. Melanoma)	Malignant neoplasm of glottis	-	1610
Cancer (exc. Melanoma)	Malignant neoplasm of laryngeal cartilages	-	1613
Cancer (exc. Melanoma)	Malignant neoplasm of larynx, unspecified	-	1619
Cancer (exc. Melanoma)	Malignant neoplasm of trachea, bronchus and lung	-	162
Cancer (exc. Melanoma)	Malignant neoplasm of upper lobe, bronchus or lung	-	1623
Cancer (exc. Melanoma)	Malignant neoplasm of bronchus and lung, unspecified	-	1629
Cancer (exc. Melanoma)	Malignant neoplasm of thymus, heart and mediastinum	-	164
Cancer (exc. Melanoma)	Malignant neoplasm of mediastinum, part unspecified	-	1649
Cancer (exc. Melanoma)	Malignant neoplasm of bone and articular cartilage	-	170
Cancer (exc. Melanoma)	Malignant neoplasm of vertebral column, excluding sacrum and coccyx	-	1702
Cancer (exc. Melanoma)	Malignant neoplasm of lower limb, long bones	-	1707
Cancer (exc. Melanoma)	Malignant neoplasm of bone and articular cartilage, site unspecified	-	1709
Cancer (exc. Melanoma)	Malignant neoplasm of connective and other soft tissue	-	171
Cancer (exc. Melanoma)	Malignant neoplasm of connective & soft tissue - upper limb	-	1712
Cancer (exc. Melanoma)	Malignant neoplasm of connective & soft tissue - lower limb	-	1713
Cancer (exc. Melanoma)	Malignant neoplasm of connective & soft tissue - trunk, unspec.	-	1717
Cancer (exc. Melanoma)	Malignant neoplasm of connective and other soft tissue, site unspecified	-	1719
Cancer (exc. Melanoma)	Malignant neoplasm of female breast	-	174
Cancer (exc. Melanoma)	Malignant neoplasm of female breast - nipple and areola	-	1740
Cancer (exc. Melanoma)	Malignant neoplasm of female breast - lower-inner quadrant	-	1743
Cancer (exc. Melanoma)	Malignant neoplasm of female breast - upper-outer quadrant	-	1744
Cancer (exc. Melanoma)	Malignant neoplasm of female breast - lower-outer quadrant	-	1745
Cancer (exc. Melanoma)	Malignant neoplasm of female breast - other site	-	1748
Cancer (exc. Melanoma)	Malignant neoplasm of female breast - unspecified site	-	1749
Cancer (exc. Melanoma)	Malignant neoplasm of uterus, part unspecified	-	179
Cancer (exc. Melanoma)	Malignant neoplasm of uterus, part unspecified	-	1799
Cancer (exc. Melanoma)	Malignant neoplasm of cervix uteri	-	180
Cancer (exc. Melanoma)	Malignant neoplasm of endocervix	-	1800
Cancer (exc. Melanoma)	Malignant neoplasm of cervix uteri, unspecified	-	1809
Cancer (exc. Melanoma)	Malignant neoplasm of body of uterus	-	182
Cancer (exc. Melanoma)	Malignant neoplasm of corpus uteri, except isthmus	-	1820
Cancer (exc. Melanoma)	Malignant neoplasm of ovary and other uterine adnexa	-	183
Cancer (exc. Melanoma)	Malignant neoplasm of ovary	-	1830
Cancer (exc. Melanoma)	Malignant neoplasm of other and unspecified female genital organs	-	184
Cancer (exc. Melanoma)	Malignant neoplasm of vulva, unspecified	-	1844
Cancer (exc. Melanoma)	Malignant neoplasm of prostate	-	185
Cancer (exc. Melanoma)	Malignant neoplasm of prostate	-	1859
Cancer (exc. Melanoma)	Malignant neoplasm of testis	-	186
Cancer (exc. Melanoma)	Malignant neoplasm of testis, undescended	-	1860
Cancer (exc. Melanoma)	Malignant neoplasm of testis, other and unspecified	-	1869
Cancer (exc. Melanoma)	Malignant neoplasm of penis and other male genital organs	-	187
Cancer (exc. Melanoma)	Malignant neoplasm of penis, part unspecified	-	1874
Cancer (exc. Melanoma)	Malignant neoplasm of bladder	-	188
Cancer (exc. Melanoma)	Malignant neoplasm of bladder, lateral wall	-	1882
Cancer (exc. Melanoma)	Malignant neoplasm of bladder, posterior wall	-	1884
Cancer (exc. Melanoma)	Malignant neoplasm of bladder, part unspecified	-	1889
Cancer (exc. Melanoma)	Malignant neoplasm of kidney and other and unspecified urinary organs	-	189
Cancer (exc. Melanoma)	Malignant neoplasm of kidney, except pelvis	-	1890
Cancer (exc. Melanoma)	Malignant neoplasm of eye	-	190
Cancer (exc. Melanoma)	Malignant neoplasm of choroid	-	1906
Cancer (exc. Melanoma)	Malignant neoplasm of eye, part unspecified	-	1909
Cancer (exc. Melanoma)	Malignant neoplasm of brain	-	191
Cancer (exc. Melanoma)	Malignant neoplasm of brain, parietal lobe	-	1913
Cancer (exc. Melanoma)	Malignant neoplasm of cerebellum	-	1916
Cancer (exc. Melanoma)	Malignant neoplasm of brain, unspecified	-	1919
Cancer (exc. Melanoma)	Malignant neoplasm of thyroid gland	-	193
Cancer (exc. Melanoma)	Malignant neoplasm of thyroid gland	-	1939
Cancer (exc. Melanoma)	Malignant neoplasm of other and ill-defined sites	-	195
Cancer (exc. Melanoma)	Malignant neoplasm of head, face and neck	-	1950
Cancer (exc. Melanoma)	Malignant neoplasm of thorax	-	1951
Cancer (exc. Melanoma)	Secondary and unspecified malignant neoplasm of lymph nodes	-	196
Cancer (exc. Melanoma)	Sec. & unspec. malig. neoplasm of lymph nodes,head face and neck	-	1960
Cancer (exc. Melanoma)	Secondary and unspecified malignant neoplasm of lymph nodes, intrathoracic	-	1961
Cancer (exc. Melanoma)	Sec. & unspec. malig. neoplasm of lymph nodes, intra-abdominal	-	1962
Cancer (exc. Melanoma)	Sec. & unspec. malig. neoplasm of lymph nodes axilla, upper limb	-	1963
Cancer (exc. Melanoma)	Sec. & unspec. malig. neoplasm of lymph nodes, inguinal, lower limb	-	1965
Cancer (exc. Melanoma)	Sec. & unspec. malig. neoplasm of lymph nodes, site unspec.	-	1969
Cancer (exc. Melanoma)	Secondary malignant neoplasm of respiratory and digestive systems	-	197
Cancer (exc. Melanoma)	Secondary malignant neoplasm of lung	-	1970
Cancer (exc. Melanoma)	Secondary malignant neoplasm of large intestine and rectum	-	1975
Cancer (exc. Melanoma)	Secondary malignant neoplasm of retroperitoneum and peritoneum	-	1976
Cancer (exc. Melanoma)	Secondary malignant neoplasm of other specified sites	-	198
Cancer (exc. Melanoma)	Secondary malignant neoplasm of brain and spinal cord	-	1983
Cancer (exc. Melanoma)	Secondary malignant neoplasm of bone and bone marrow	-	1985
Cancer (exc. Melanoma)	Secondary malignant neoplasm of other specified sites	-	1988
Cancer (exc. Melanoma)	Malignant neoplasm without specification of site	-	199
Cancer (exc. Melanoma)	Malignant neoplasm, disseminated	-	1990
Cancer (exc. Melanoma)	Malignant neoplasm, unspecified site	-	1991
Cancer (exc. Melanoma)	Lymphosarcoma and reticulosarcoma	-	200
Cancer (exc. Melanoma)	Lymphosarcoma	-	2001
Cancer (exc. Melanoma)	Hodgkin's disease	-	201
Cancer (exc. Melanoma)	Hodgkin's disease, nodular sclerosis	-	2015
Cancer (exc. Melanoma)	Hodgkin's disease, mixed cellularity	-	2016
Cancer (exc. Melanoma)	Hodgkin's disease, lymphocytic depletion	-	2017
Cancer (exc. Melanoma)	Hodgkin's disease, unspecified	-	2019
Cancer (exc. Melanoma)	Other malignant neoplasm of lymphoid and histiocytic tissue	-	202
Cancer (exc. Melanoma)	Nodular lymphoma	-	2020
Cancer (exc. Melanoma)	Leukaemic reticuloendotheliosis	-	2024
Cancer (exc. Melanoma)	Other lymphomas	-	2028
Cancer (exc. Melanoma)	Other malig. neoplasm of lymphoid and histiocytic tissue	-	2029
Cancer (exc. Melanoma)	Lymphoid leukaemia	-	204
Cancer (exc. Melanoma)	Acute lymphoid leukaemia	-	2040
Cancer (exc. Melanoma)	Myeloid leukaemia	-	205
Cancer (exc. Melanoma)	Acute myeloid leukaemia	-	2050
Cancer (exc. Melanoma)	Chronic myeloid leukaemia	-	2051
Cancer (exc. Melanoma)	Unspecified myeloid leukaemia	-	2059
Cancer (exc. Melanoma)	Leukaemia of unspecified cell type	-	208
Cancer (exc. Melanoma)	Acute leukaemia of unspecified cell type	-	2080
Motor Neurone Disease	Motor neuron disease	G122	-
Motor Neurone Disease	Anterior horn cell disease	-	335
Motor Neurone Disease	Motor neuron disease	-	3352
Diabetes	Insulin-dependent diabetes mellitus with coma	E100	-
Diabetes	Insulin-dependent diabetes mellitus with ketoacidosis	E101	-
Diabetes	Insulin-dependent diabetes mellitus with renal complications	E102	-
Diabetes	Insulin-dependent diabetes mellitus with ophthalmic complications	E103	-
Diabetes	Insulin-dependent diabetes mellitus with neurological complications	E104	-
Diabetes	Insulin-dependent diabetes mellitus with peripheral circulatory complications	E105	-
Diabetes	Insulin-dependent diabetes mellitus with other specified complications	E106	-
Diabetes	Insulin-dependent diabetes mellitus with multiple complications	E107	-
Diabetes	Insulin-dependent diabetes mellitus with unspecified complications	E108	-
Diabetes	Insulin-dependent diabetes mellitus without complications	E109	-
Diabetes	Non-insulin dependent diabetes mellitus with coma	E110	-
Diabetes	Non-insulin dependent diabetes mellitus with ketoacidosis	E111	-
Diabetes	Non-insulin dependent diabetes mellitus with renal complications	E112	-
Diabetes	Non-insulin dependent diabetes mellitus with ophthalmic complications	E113	-
Diabetes	Non-insulin dependent diabetes mellitus with neurological complications	E114	-
Diabetes	Non-insulin dependent diabetes mellitus with peripheral circulatory complications	E115	-
Diabetes	Non-insulin dependent diabetes mellitus with other specified complications	E116	-
Diabetes	Non-insulin dependent diabetes mellitus with multiple complications	E117	-
Diabetes	Non-insulin dependent diabetes mellitus with unspecified complications	E118	-
Diabetes	Non-insulin dependent diabetes mellitus without complications	E119	-
Diabetes	Other specified diabetes mellitus with ketoacidosis	E131	-
Diabetes	Other specified diabetes mellitus with renal complications	E132	-
Diabetes	Other specified diabetes mellitus with ophthalmic complications	E133	-
Diabetes	Other specified diabetes mellitus with neurological complications	E134	-
Diabetes	Other specified diabetes mellitus with peripheral circulatory complications	E135	-
Diabetes	Other specified diabetes mellitus with other specified complications	E136	-
Diabetes	Other specified diabetes mellitus with multiple complications	E137	-
Diabetes	Other specified diabetes mellitus with unspecified complications	E138	-
Diabetes	Other specified diabetes mellitus without complications	E139	-
Diabetes	Unspecified diabetes mellitus with coma	E140	-
Diabetes	Unspecified diabetes mellitus with ketoacidosis	E141	-
Diabetes	Unspecified diabetes mellitus withrenal complications	E142	-
Diabetes	Unspecified diabetes mellitus with ophthalmic complications	E143	-
Diabetes	Unspecified diabetes mellitus with neurological complications	E144	-
Diabetes	Unspecified diabetes mellitus with peripheral circulatory complications	E145	-
Diabetes	Unspecified diabetes mellitus with other specified complications	E146	-
Diabetes	Unspecified diabetes mellitus with multiple complications	E147	-
Diabetes	Unspecified diabetes mellitus with unspecified complications	E148	-
Diabetes	Unspecified diabetes mellitus without complications	E149	-
Diabetes	Diabetes mellitus	-	250
Diabetes	Diabetes mellitus without mention of complication	-	2500
Diabetes	Diabetes mellitus without mention of complication (adult-onset type)	-	25000
Diabetes	Diabetes mellitus without mention of complication (juvenile type)	-	25001
Diabetes	Diabetes mellitus without mention of compl. (adult/juvenile unspec.)	-	25009
Diabetes	Diabetes with ketoacidosis	-	2501
Diabetes	Diabetes with ketoacidosis (adult-onset type)	-	25010
Diabetes	Diabetes with ketoacidosis (juvenile type)	-	25011
Diabetes	Diabetes with ketoacidosis (adult/juvenile unspec.)	-	25019
Diabetes	Diabetes with coma	-	2502
Diabetes	Diabetes with coma (unspecified whether adult-onset or juvenile type)	-	25029
Diabetes	Diabetes with renal manifestations	-	2503
Diabetes	Diabetes with ophthalmic manifestations	-	2504
Diabetes	Diabetes with neurological manifestations	-	2505
Diabetes	Diabetes with unspecified complications	-	2509
Diabetes	Diabetes with unspecified complications (unspecified onset)	-	25099
Myocardial Infarction	Acute myocardial infarction	I21	-
Myocardial Infarction	Acute transmural myocardial infarction of anterior wall	I210	-
Myocardial Infarction	Acute transmural myocardial infarction of inferior wall	I211	-
Myocardial Infarction	Acute transmural myocardial infarction of other sites	I212	-
Myocardial Infarction	Acute transmural myocardial infarction of unspecified site	I213	-
Myocardial Infarction	Acute subendocardial myocardial infarction	I214	-
Myocardial Infarction	Acute myocardial infarction, unspecified	I219	-
Myocardial Infarction	Subsequent myocardial infarction	I22	-
Myocardial Infarction	Subsequent myocardial infarction of anterior wall	I220	-
Myocardial Infarction	Subsequent myocardial infarction of inferior wall	I221	-
Myocardial Infarction	Subsequent myocardial infarction of other sites	I228	-
Myocardial Infarction	Subsequent myocardial infarction of unspecified site	I229	-
Myocardial Infarction	Certain current complications following acute myocardial infarction	I23	-
Myocardial Infarction	Haemopericardium as current complication following acute myocardial infarction	I230	-
Myocardial Infarction	Atrial septal defect as current complication following acute myocardial infarction	I231	-
Myocardial Infarction	Ventricular septal defect as current complication following acute myocardial infarction	I232	-
Myocardial Infarction	Rupture of cardiac wall without haemopericardium as current complication following acute myocardial infarction	I233	-
Myocardial Infarction	Rupture of papillary muscle as current complication following acute myocardial infarction	I235	-
Myocardial Infarction	Thrombosis of atrium, auricular appendage and ventricle as current complications following acute myocardial infarction	I236	-
Myocardial Infarction	Other current complications following acute myocardial infarction	I238	-
Myocardial Infarction	Other acute ischaemic heart diseases	I24	-
Myocardial Infarction	Other forms of acute ischaemic heart disease	I248	-
Myocardial Infarction	Acute ischaemic heart disease, unspecified	I249	-
Myocardial Infarction	Acute myocardial infarction	-	410
Myocardial Infarction	Acute myocardial infarction	-	4109
Myocardial Infarction	Other acute and subacute forms of ischaemic heart disease	-	411
Myocardial Infarction	Other acute and subacute forms of ischaemic heart disease	-	4119
Myocardial Infarction	Old myocardial infarction	-	412
Myocardial Infarction	Old myocardial infarction	-	4129
Epilepsy	Epilepsy	G40	-
Epilepsy	Localisation-related (focal) (partial) idiopathic epilepsy and epileptic syndromes with seizures of localised onset	G400	-
Epilepsy	Localisation-related (focal) (partial) symptomatic epilepsy and epileptic syndromes with simple partial seizures	G401	-
Epilepsy	Localisation-related (focal) (partial) symptomatic epilepsy and epileptic syndromes with complex partial seizures	G402	-
Epilepsy	Generalised idiopathic epilepsy and epileptic syndromes	G403	-
Epilepsy	Other generalised epilepsy and epileptic syndromes	G404	-
Epilepsy	Special epileptic syndromes	G405	-
Epilepsy	Grand mal seizures, unspecified (with or without petit mal)	G406	-
Epilepsy	Petit mal, unspecified, without grand mal seizures	G407	-
Epilepsy	Other epilepsy	G408	-
Epilepsy	Epilepsy, unspecified	G409	-
Epilepsy	Epilepsy	-	345
Epilepsy	Generalized nonconvulsive epilepsy	-	3450
Epilepsy	Generalized nonconvulsive epilepsy (other and unspecified)	-	34509
Epilepsy	Generalized convulsive epilepsy	-	3451
Epilepsy	Generalized convulsive epilepsy (grand mal and major epilepsy)	-	34510
Epilepsy	Generalized convulsive epilepsy (other and unspecified)	-	34519
Epilepsy	Petit mal status	-	3452
Epilepsy	Grand mal status	-	3453
Epilepsy	Partial epilepsy, with impairment of consciousness	-	3454
Epilepsy	Partial epilepsy, without mention of impairment of consciousness	-	3455
Epilepsy	Partial epilepsy, without mention of impairment of consciousness (focal)	-	34550
Epilepsy	Other/unspec. partial epilepsy without mention impairment consciousness	-	34559
Epilepsy	Epilepsia partialis continua	-	3457
Epilepsy	Epilepsy, unspecified	-	3459

### Sheet: Table 2
Supplementary Table 2: Antidepressant codes used to identify medication usage during nurse interview.
Antidepressant	Code
1140879616	amitriptyline
1140921600	citalopram
1140879540	fluoxetine
1140867878	sertraline
1140916282	venlafaxine
1140909806	dosulepin
1140867888	paroxetine
1141152732	mirtazapine
1141180212	escitalopram
1140879634	trazodone
1140867876	prozac
1140882236	seroxat
1141190158	cipralex
1141200564	duloxetine
1140867726	lofepramine
1140879620	clomipramine
1140867818	nortriptyline
1140879630	imipramine
1140879628	dothiepin
1141151946	cipramil
1140867948	amitriptyline
1140867624	prothiaden
1140867756	trimipramine
1140867884	lustral
1141151978	reboxetine
1141152736	zispin
1141201834	cymbalta
1140867690	anafranil
1140867640	doxepin
1140867920	moclobemide
1140867850	phenelzine
1140879544	fluvoxamine
1141200570	yentreve
1140867934	triptafen
1140867758	surmontil
1140867914	tranylcypromine
1140867820	allegron
1141151982	edronax
1140882244	molipaxin
1140879556	mianserin
1140867852	nardil
1140867860	faverin
1140917460	nefazodone
1140867938	amitriptyline+chlordiazepoxide
1140867856	isocarboxazid
1140867922	manerix
1140910820	maoi
1140882312	sinequan
1140867944	tranylcypromine+trifluoperazine
1140867784	ludiomil
1140867812	norval
1140867668	tryptizol
1140867940	fluphenazine hydrochloride+nortriptyline

### Sheet: Table 3
Supplementary Table 3: List of read codes used to extract major depression diagnoses within the primary care records.
Type of Depression	Read Code v2 (primary care)	Read Code v3 (primary care)	ICD code (HES)
reactive depression	E204.	XE1YC	-							depression
severe depressive episode with psychotic symptoms	Eu323	XE1ZZ	-							depression
single major depressive episode unspecified	E1120	E1120	-							depression
single major depressive episode severe without mention of psychosis	E1123	E1123	-							depression
single major depressive episode severe with psychosis psychosis in remission	Eu329	XaX53	-							depression
single major depressive episode severe with psychosis	E1124	E1124	-							depression
single major depressive episode nos	E112z	E112z	-							depression
single major depressive episode moderate	E1122	E1122	-							depression
single major depressive episode mild	E1121	E1121	-							depression
single major depressive episode in partial or unspecified remission	E1125	E1125	-							depression
single major depressive episode in full remission	E1126	E1126	-							depression
single major depressive episode	Eu32.	XE1Y0	-							depression
single major depressive episode	E112.	XE1Y0	-							depression
severe major depression without psychotic features	Eu327	XSGom	-							depression
severe major depression with psychotic features	Eu328	XSGon	-							depression
severe depressive episode without psychotic symptoms	Eu322	XE1ZY	-							depression
seasonal affective disorder	E118.	X761L	-							depression
recurrent major depressive episodes unspecified	E1130	E1130	-							depression
recurrent major depressive episodes severe without mention of psychosis	E1133	E1133	-							depression
recurrent major depressive episodes severe with psychosis psychosis in remission	Eu32A	XaX54	-							depression
recurrent major depressive episodes severe with psychosis	E1134	E1134	-							depression
recurrent major depressive episodes moderate	E1132	E1132	-							depression
recurrent major depressive episodes mild	E1131	E1131	-							depression
recurrent major depressive episodes in partial or unspecified remission	E1135	E1135	-							depression
recurrent major depressive episodes in full remission	E1136	E1136	-							depression
recurrent major depressive episodes	E113.	XE1Y1	-							depression
recurrent major depressive episode nos	E113z	E113z	-							depression
recurrent depressive disorder unspecified	Eu33z	XE1Zf	-							depression
recurrent depressive disorder currently in remission	Eu334	Eu334	-							depression
recurrent depressive disorder current episode severe without psychotic symptoms	Eu332	XE1Zd	-							depression
recurrent depressive disorder current episode severe with psychotic symptoms	Eu333	XE1Ze	-							depression
recurrent depressive disorder current episode moderate	Eu331	Eu331	-							depression
recurrent depressive disorder current episode mild	Eu330	Eu330	-							depression
recurrent depressive disorder	Eu33.	XE1Zc	-							depression
recurrent depression	E1137	E1137	-							depression
prolonged depressive adjustment reaction	E291.	E291.	-							depression
other recurrent depressive disorders	Eu33y	Eu33y	-							depression
other depressive episodes	Eu32y	XE1Za	-							depression
moderate major depression	Eu326	XSGol	-							depression
moderate depressive episode	Eu321	Eu321	-							depression
mixed anxiety and depressive disorder	Eu412	X00Sb	-							depression
mild major depression	Eu325	XSGok	-							depression
mild depressive episode	Eu320	Eu320	-							depression
mild depression	Eu324	XaCIs	-							depression
masked depression	E11z2	X00SU	-							depression
dysthymia	Eu341	E2112	-							depression
depressive episode unspecified	Eu32z	XE1Zb	-							depression
depressive disorder nec	E2B..	E2B..	-							depression
chronic depression	E2B1.	E2B1.	-							depression
brief depressive reaction nos	E290z	E290z	-							depression
atypical depressive disorder	E11y2	E11y2	-							depression
antenatal depression	Eu32B	XaY2C	-							depression
agitated depression	E135.	X00SQ	-							depression
depression single major episode or agitated or endogenous including first episode	-	E112.	-							depression
recurrent depression major episode or endogenous	-	E113.	-							depression
masked depression	-	E11z2	-							depression
agitated depression	-	E135.	-							depression
mixed anxiety and depressive disorder	-	E2003	-							depression
neurotic depression reactive type or postnatal depression	-	E204.	-							depression
severe depressive episode without psychotic symptoms single episode agitated depression or single episode major depression or single episode vital depression	-	Eu322	-							depression
severe depressive episode with psychotic symptoms single episode of major depression or psychogenic depressive psychosis or psychotic depression or reactive depressive psychosis	-	Eu323	-							depression
mild depression	-	Eu324	-							depression
mild major depression	-	Eu325	-							depression
moderate major depression	-	Eu326	-							depression
depression other episodes or atypical or single episode masked nos	-	Eu32y	-							depression
depression episode unspecified or nos reactive or depressive disorder nos	-	Eu32z	-							depression
recurrent depressive disorder episodes of depressive reaction or episodes of psychogenic depression or episodes of reactive depression or seasonal depressive disorder	-	Eu33.	-							depression
depression without psychotic symptoms recurrent major or manicdepressive psychosis depressed type or vital or current severe episode or endogenous	-	Eu332	-							depression
depression with psychotic symptoms recurrent current episode severe or manicdepressive depressed type or severe major episodes or severe episodes or endogenous	-	Eu333	-							depression
depression recurrent unspecified or monopolar nos	-	Eu33z	-							depression
persistent mood affective disorders	-	Eu34.	-							depression
recurrent mood affective disorders brief episodes or other	-	Eu3y1	-							depression
mixed anxiety and depressive disorder mild anxiety depression	-	Eu412	-							depression
depressive disorder	-	X00SO	-							depression
endogenous depression	-	X00SR	-							depression
endogenous depression first episode	-	X00SS	-							depression
recurrent brief depressive disorder	-	Xa0wV	-							depression
depression nos	-	XaB9J	-							depression
single episode agitated depression without psychotic symptoms	-	XaCHr	-							depression
single episode major depression without psychotic symptoms	-	XaCHs	-							depression
severe depression	-	XaCIu	-							depression
depression reactive neurotic or postnatal	-	XE1aY	-							depression
endogenous depression recurrent	-	XM1GC	-							depression
major depressive disorder	-	XSEGJ	-
mood disorder	-	XE1Xy	-
Depressive episode	-	-	F32
Mild depressive episode	-	-	F320
Moderate depressive episode	-	-	F321
Severe depressive episode without psychotic symptoms	-	-	F322
Severe depressive episode with psychotic symptoms	-	-	F323
Other depressive episodes	-	-	F328
Depressive episode, unspecified	-	-	F329
Recurrent depressive disorder, current episode mild	-	-	F33
Recurrent depressive disorder, current episode moderate	-	-	F330
Recurrent depressive disorder, current episode severe without psychotic symptoms	-	-	F331
Recurrent depressive disorder, current episode severe with psychotic symptoms	-	-	F332
Recurrent depressive disorder, currently in remission	-	-	F333
Other recurrent depressive disorders	-	-	F334
Recurrent depressive disorder, unspecified	-	-	F338
	-	-	F339

### Sheet: Table 4 
Supplementary Table 4: Risk factor comparison between Postpartum definitions - EHR and MHQ
Risk Factor	Sample	OR	95% Confidence Interval	P-value
Major depression PRS	EHR	1.35021	1.23 - 1.48	6.04798e-10
	MHQ	1.2791	1.23 - 1.33	6.27295e-34
Bipolar disorder PRS	EHR	1.27613	1.16 - 1.41	8.00496e-07
	MHQ	1.07012	1.03 - 1.11	0.000985307
Level of Education- A-levels	EHR	0.871435	0.71 - 1.08	0.19944
	MHQ	0.88611	0.82 - 0.96	0.00397182
Level of Education - GCSE	EHR	0.914517	0.72 - 1.16	0.459965
	MHQ	0.577097	0.52 - 0.64	1.0421e-23
Level of Education - None	EHR	0.906581	0.67 - 1.22	0.522324
	MHQ	0.268711	0.23 - 0.32	1.80171e-55
Neuroticism	EHR	2.43601	2.23 - 2.66	1.16542e-90
	MHQ	2.09223	2.02 - 2.17	<2E-16
SES	EHR	1.07393	0.98 - 1.17	0.116838
	MHQ	1.02614	0.99 - 1.07	0.203571
Child Trauma PC1	EHR	2.86725	2.21 - 3.72	1.58384e-15
	MHQ	3.0293	2.83 - 3.24	2.71621e-220
Adult Trauma PC1	EHR	2.58885	2.02 - 3.33	1.00639e-13
	MHQ	2.86654	2.69 - 3.06	1.23002e-222
Family History	EHR	2.67967	2.14 - 3.36	1.29748e-17
	MHQ	2.80111	2.55 - 3.08	3.1017e-99

### Sheet: Table 5
Supplementary Table 5: Levels of missingness per each independent variable.
		Full Sample		Cases		Controls
Depression Group	Risk factor	Missing	%	Missing	%	Missing	%
Postpartum Depression	Level of Education	2275	0.0188596	46	0.0128456	2229	0.0190436
	Neuroticism	24619	0.20409	673	0.187936	23946	0.204584
	SES	122	0.00101137	4	0.00111701	118	0.00100814
	Child Trauma PC1	83905	0.695568	494	0.13795	83411	0.712628
	Adult Trauma PC1	85377	0.707771	614	0.17146	84763	0.724179
	Family History	521	0.00431906	8	0.00223401	513	0.00438285
Depression following a chronic disease	Level of Education	1801	0.026372	8	0.0195599	1793	0.0264127
	Neuroticism	14015	0.205222	79	0.193154	13936	0.205291
	SES	73	0.00106894	0	0	73	0.00107536
	Child Trauma PC1	51857	0.759342	110	0.268949	51747	0.762286
	Adult Trauma PC1	52492	0.768641	125	0.305623	52367	0.771419
	Family History	641	0.00938617	3	0.00733496	638	0.00939839
Heterogeneous Depression	Level of Education	2271	0.0205129	366	0.0105479	1905	0.0250618
	Neuroticism	19980	0.18047	6586	0.189804	13394	0.176209
	SES	152	0.00137294	58	0.00167152	94	0.00123665
	Child Trauma PC1	64301	0.5808	13160	0.379262	51141	0.672802
	Adult Trauma PC1	65627	0.592778	13727	0.395602	51900	0.682787
	Family History	558	0.00504015	138	0.00397706	420	0.00552544
Note: PRS not included as no missingness across groups following genetic quality control
Note: To have a non-null value for the two trauma items ('Child Trauma PC1' and 'Adult Trauma PC1') a participant must have taken the mental health questionnaire (MHQ). To be designated a control in our definitions, taking the MHQ was not a requirement. The large degree of missingness observed in controls for the trauma items is explained by voluntary participation of the MHQ.

### Sheet: Table 6
Supplementary Table 6: Case control Breakdown by self-reported ethnicity for each contextual definition of major depression
Depression Group	Ethnicity	Case	%	Control	%
Postpartum Depression	White	3	0.000837755	98	0.00083727
	British	3272	0.913711	102177	0.872957
	Irish	87	0.0242949	2779	0.0237426
	Any other white background	116	0.0323932	3985	0.0340462
	Mixed	1	0.000279252	10	8.54358e-05
	White and Black Caribbean	3	0.000837755	133	0.0011363
	White and Black African	7	0.00195476	111	0.000948337
	White and Asian	7	0.00195476	184	0.00157202
	Any other mixed background	11	0.00307177	229	0.00195648
	Asian or Asian British	0	0	8	6.83486e-05
	Indian	10	0.00279252	1708	0.0145924
	Pakistani	2	0.000558503	391	0.00334054
	Bangladeshi	0	0	33	0.000281938
	Any other Asian background	1	0.000279252	477	0.00407529
	Black or Black British	0	0	8	6.83486e-05
	Caribbean	19	0.00530578	1398	0.0119439
	African	4	0.00111701	1088	0.00929541
	Any other Black background	1	0.000279252	35	0.000299025
	Chinese	7	0.00195476	590	0.00504071
	Other ethnic group	19	0.00530578	1263	0.0107905
	Do not know	0	0	38	0.000324656
	Prefer not to answer	7	0.00195476	276	0.00235803
	Missing	4	0.00111701	28	0.00023922
Depression following a chronic disease	White	0	0	81	0.00119321
	British	369	0.9022	59287	0.873357
	Irish	11	0.0268949	1718	0.0253079
	Any other white background	14	0.0342298	1749	0.0257645
	Mixed	0	0	2	2.9462e-05
	White and Black Caribbean	0	0	52	0.000766013
	White and Black African	0	0	43	0.000633434
	White and Asian	0	0	88	0.00129633
	Any other mixed background	0	0	102	0.00150256
	Asian or Asian British	0	0	8	0.000117848
	Indian	6	0.0146699	1231	0.0181339
	Pakistani	1	0.00244499	446	0.00657003
	Bangladeshi	2	0.00488998	63	0.000928054
	Any other Asian background	0	0	341	0.00502327
	Black or Black British	0	0	8	0.000117848
	Caribbean	1	0.00244499	814	0.011991
	African	3	0.00733496	551	0.00811679
	Any other Black background	1	0.00244499	13	0.000191503
	Chinese	0	0	175	0.00257793
	Other ethnic group	0	0	637	0.00938365
	Do not know	0	0	29	0.000427199
	Prefer not to answer	0	0	233	0.00343233
	Missing	1	0.00244499	213	0.00313771
Heterogeneous Depression	White	31	0.000893398	80	0.00105247
	British	31198	0.899104	65711	0.864482
	Irish	861	0.0248134	1972	0.0259433
	Any other white background	1306	0.037638	2753	0.036218
	Mixed	3	8.64578e-05	9	0.000118402
	White and Black Caribbean	54	0.00155624	95	0.0012498
	White and Black African	31	0.000893398	66	0.000868284
	White and Asian	85	0.00244964	141	0.00185497
	Any other mixed background	74	0.00213263	140	0.00184181
	Asian or Asian British	4	0.000115277	6	7.89349e-05
	Indian	209	0.00602323	1014	0.01334
	Pakistani	83	0.002392	290	0.00381519
	Bangladeshi	8	0.000230554	34	0.000447298
	Any other Asian background	51	0.00146978	354	0.00465716
	Black or Black British	1	2.88193e-05	2	2.63116e-05
	Caribbean	169	0.00487046	678	0.00891964
	African	83	0.002392	779	0.0102484
	Any other Black background	8	0.000230554	15	0.000197337
	Chinese	78	0.0022479	442	0.00581487
	Other ethnic group	234	0.00674371	842	0.0110772
	Do not know	13	0.000374651	38	0.000499921
	Prefer not to answer	80	0.00230554	245	0.00322318
	Missing	35	0.00100867	306	0.00402568

### Sheet: Table 7
Supplementary Table 7: Postpartum vs Heterogeneous depression - Accounting for potential sex differences through a female-only case-case analysis
Risk Factor	Sample	OR	95% Confidence Interval	P-value
Major depression PRS	Full sample	1.05912	1.02 - 1.10	0.00358091
	Female-only	1.05865	1.02 - 1.10	0.00489875
Bipolar disorder PRS	Full sample	1.02121	0.98 - 1.06	0.294179
	Female-only	1.02645	0.99 - 1.07	0.204437
Level of Education - A-levels	Full sample	1.10331	1.02 - 1.20	0.0167561
	Female-only	1.07507	0.99 - 1.17	0.0872236
Level of Education - GCSE	Full sample	1.06312	0.96 - 1.18	0.242425
	Female-only	0.921659	0.83 - 1.02	0.127972
Level of Education - None	Full sample	0.675623	0.58 - 0.78	1.678e-07
	Female-only	0.630764	0.54 - 0.73	1.68304e-09
Neuroticism	Full sample	1.09858	1.06 - 1.14	2.2918e-06
	Female-only	1.0645	1.02 - 1.11	0.00226108
SES	Full sample	0.892365	0.86 - 0.93	2.61686e-08
	Female-only	0.900248	0.86 - 0.94	4.88904e-07
Child Trauma PC1	Full sample	1.35048	1.26 - 1.44	1.94115e-18
	Female-only	1.29078	1.20 - 1.38	3.65944e-13
Adult Trauma PC1	Full sample	1.50513	1.41 - 1.61	6.59135e-35
	Female-only	1.25898	1.18 - 1.34	5.23541e-12
Family History	Full sample	1.24218	1.13 - 1.36	3.39033e-06
	Female-only	1.18833	1.08 - 1.31	0.000322413

### Sheet: Table 8
Supplementary Table 8: Case comparisons
Risk Factor	Group	OR	95% Confidence Interval	P-value
Major depression	Postpartum	1.05912	1.02 - 1.10	0.00358091
	Depression following a chronic disease	1.00603	0.90 - 1.12	0.91543
Bipolar disorder	Postpartum	1.02121	0.98 - 1.06	0.294179
	Depression following a chronic disease	1.0863	0.97 - 1.21	0.146034
Level of Education - A-levels	Postpartum	1.10331	1.02 - 1.20	0.0167561
	Depression following a chronic disease	1.1515	0.90 - 1.47	0.256808
Level of Education - GCSE	Postpartum	1.06312	0.96 - 1.18	0.242425
	Depression following a chronic disease	1.14432	0.84 - 1.55	0.383882
Level of Education - None	Postpartum	0.675623	0.58 - 0.78	1.678e-07
	Depression following a chronic disease	1.58243	1.16 - 2.16	0.00368532
Neuroticism	Postpartum	1.09858	1.06 - 1.14	2.2918e-06
	Depression following a chronic disease	0.681753	0.61 - 0.77	1.21772e-10
SES	Postpartum	0.892365	0.86 - 0.93	2.61686e-08
	Depression following a chronic disease	1.02124	0.92 - 1.14	0.702453
Child Trauma PC1	Postpartum	1.35048	1.26 - 1.44	1.94115e-18
	Depression following a chronic disease	0.750849	0..59 - 0.96	0.0212109
Adult Trauma PC1	Postpartum	1.50513	1.41 - 1.61	6.59135e-35
	Depression following a chronic disease	0.854716	0.68 - 1.08	0.184696
Family History	Postpartum	1.24218	1.13 - 1.36	3.39033e-06
	Depression following a chronic disease	0.864461	0.64 - 1.16	0.33546

### Sheet: Table 9
Supplementary Table 9: Association of risk factor by definition of depression
Risk Factor		Group	OR	95% Confidence Interval	P-value
Major Depression PRS		Postpartum	1.29018	1.24 - 1.34	5.40578e-41
		Depression following a chronic disease	1.17578	1.05 - 1.31	0.00393829
		Heterogeneous depression	1.24894	1.23 - 1.27	1.6939e-190
Bipolar Disorder PRS		Postpartum	1.09407	1.05 - 1.14	3.09574e-06
		Depression following a chronic disease	1.16457	1.04 - 1.30	0.00761546
		Heterogeneous depression	1.09009	1.07 - 1.11	4.50672e-30
Level of Education	A-levels	Postpartum	0.89127	0.82 - 0.96	0.00375624
		Depression following a chronic disease	0.864939	0.68 - 1.10	0.241657
		Heterogeneous depression	0.945212	0.92 - 0.97	0.000358751
	GCSEs	Postpartum	0.62656	0.57 - 0.69	2.09209e-20
		Depression following a chronic disease	0.802599	0.59 - 1.09	0.154131
		Heterogeneous depression	0.824457	0.79 - 0.86	9.76638e-23
	None	Postpartum	0.338956	0.29 - 0.39	1.81537e-49
		Depression following a chronic disease	0.785675	0.58 - 1.07	0.122365
		Heterogeneous depression	0.7601	0.73 - 0.80	1.1947e-30
Neuroticism		Postpartum	2.14529	2.07 - 2.22	<2E-16
		Depression following a chronic disease	1.4708	1.34 - 1.62	5.46591e-15
		Heterogeneous depression	2.44941	2.41 - 2.49	<2E-16
SES		Postpartum	1.03744	1.00 - 1.08	0.0506183
		Depression following a chronic disease	1.00271	0.90 - 1.12	0.960741
		Heterogeneous depression	1.17154	1.15 - 1.19	1.54335e-105
Child Trauma PC1		Postpartum	3.01722	2.82 - 3.23	6.44758e-223
		Depression following a chronic disease	1.55213	1.22 - 1.98	0.00036241
		Heterogeneous depression	2.78482	2.66 - 2.91	<2E-16
Adult Trauma PC1		Postpartum	2.86051	2.68 - 3.05	2.06504e-226
		Depression following a chronic disease	1.99325	1.57 - 2.53	1.55913e-08
		Heterogeneous depression	3.25383	3.11 - 3.40	<2E-16
Family History		Postpartum	2.80058	2.56 - 3.06	2.82286e-112
		Depression following a chronic disease	2.20646	1.64 - 2.97	1.74811e-07
		Heterogeneous depression	2.77126	2.65 - 2.89	<2E-16

### Sheet: Table 10
Supplementary Table 10: Association of risk factor for heterogeneous depression subset to female-only
Risk Factor		Sample	OR	95% Confidence Interval	P-value
Major Depression PRS		Full sample	1.24894	1.23 - 1.27	1.6939e-190
		Female-only	1.26352	1.24 - 1.29	1.77075e-124
Bipolar Disorder PRS		Full sample	1.09009	1.07 - 1.11	4.50672e-30
		Female-only	1.07836	1.06 - 1.10	1.86549e-14
Level of Education	A-levels	Full sample	0.945212	0.92 - 0.97	0.000358751
		Female-only	0.985267	0.95 - 1.03	0.475543
	GCSEs	Full sample	0.824457	0.79 - 0.86	9.76638e-23
		Female-only	0.778343	0.74 - 0.82	2.40512e-24
	None	Full sample	0.7601	0.73 - 0.80	1.1947e-30
		Female-only	0.765248	0.72 - 0.81	5.63901e-18
Neuroticism		Full sample	2.44941	2.41 - 2.49	<2E-16
		Female-only	2.33016	2.28 - 2.38	<2E-16
SES		Full sample	1.17154	1.15 - 1.19	1.54335e-105
		Female-only	1.18455	1.16 - 1.21	2.15341e-72
Child Trauma PC1		Full sample	2.78482	2.66 - 2.91	<2E-16
		Female-only	2.91839	2.75 - 3.09	1.04558e-279
Adult Trauma PC1		Full sample	3.25383	3.11 - 3.40	<2E-16
		Female-only	2.90688	2.75 - 3.07	<2E-16
Family History		Full sample	2.77126	2.65 - 2.89	<2E-16
		Female-only	2.57651	2.44 - 2.72	6.22072e-246

### Sheet: Table 11
Supplementary Table 11: Control comparisons
Risk Factor	Group	OR	95% Confidence Interval	P-value
Major depression	Postpartum	1.02237	1.01 - 1.03	4.04877e-05
	Depression following a chronic disease	1.06384	1.05 - 1.08	7.86876e-24
Bipolar disorder	Postpartum	1.0193	1.01 - 1.03	0.00047763
	Depression following a chronic disease	1.00872	1.00 - 1.02	0.163759
Level of Education - A-levels	Postpartum	1.17273	1.15 - 1.20	2.13034e-40
	Depression following a chronic disease	1.25975	1.22 - 1.30	4.32653e-56
Level of Education - GCSE	Postpartum	1.38062	1.34 - 1.42	1.43499e-116
	Depression following a chronic disease	1.1666	1.13 - 1.21	2.84789e-18
Level of Education - None	Postpartum	1.46195	1.42 - 1.51	4.34827e-119
	Depression following a chronic disease	1.53403	1.48 - 1.59	3.4049e-119
Neuroticism	Postpartum	1.22274	1.21 - 1.24	9.80085e-292
	Depression following a chronic disease	1.10954	1.10 - 1.12	1.78488e-56
SES	Postpartum	1.00513	0.99 - 1.02	0.339012
	Depression following a chronic disease	1.18768	1.17 - 1.20	1.11063e-151
Child Trauma PC1	Postpartum	1.09116	1.04 - 1.14	0.000111052
	Depression following a chronic disease	1.26736	1.20 - 1.34	2.11249e-16
Adult Trauma PC1	Postpartum	1.40957	1.35 - 1.47	2.9502e-59
	Depression following a chronic disease	1.45204	1.37 - 1.54	2.29577e-38
Family History	Postpartum	1.21811	1.17 - 1.27	4.0069e-23
	Depression following a chronic disease	1.08383	1.03 - 1.14	0.00111153

### Sheet: Table 12
Supplementary Table 12: Index-event bias - associations of risk factors with the contexts used to stratify individuals.
Risk Factor	Group	OR	95% Confidence Interval	P-value
Major depression	Giving birth (full sample)	1.01211	1.01 - 1.02	0.000220603
	Giving birth (female only controls)	1.02243	1.01 - 1.03	9.05258e-05
	Chronic disease diagnosis	1.04707	1.04 - 1.06	6.87013e-33
Bipolar disorder	Giving birth (full sample)	1.01601	1.01 - 1.02	1.55685e-06
	Giving birth (female only controls)	1.01281	1.00 - 1.02	0.0269503
	Chronic disease diagnosis	1.00193	0.99 - 1.01	0.620836
Level of Education - A-levels	Giving birth (full sample)	1.16509	1.15 - 1.18	7.90453e-99
	Giving birth (female only controls)	1.46427	1.43 - 1.50	5.99995e-213
	Chronic disease diagnosis	1.2015	1.18 - 1.22	1.66937e-94
Level of Education - GCSE	Giving birth (full sample)	1.73649	1.71 - 1.77	0
	Giving birth (female only controls)	1.58335	1.54 - 1.63	8.86306e-219
	Chronic disease diagnosis	1.19143	1.17 - 1.22	4.47036e-60
Level of Education - None	Giving birth (full sample)	1.47	1.44 - 1.50	0
	Giving birth (female only controls)	2.42937	2.34 - 2.52	0
	Chronic disease diagnosis	1.45017	1.42 - 1.48	2.72094e-268
Neuroticism	Giving birth (full sample)	1.26733	1.26 - 1.28	0
	Giving birth (female only controls)	0.980821	0.97 - 0.99	0.000732381
	Chronic disease diagnosis	1.09461	1.09 - 1.10	1.62049e-115
SES	Giving birth (full sample)	0.912123	0.91 - 0.92	1.23436e-179
	Giving birth (female only controls)	0.851619	0.84 - 0.86	6.94828e-190
	Chronic disease diagnosis	1.1775	1.17 - 1.19	0
Child Trauma PC1	Giving birth (full sample)	1.1547	1.13 - 1.18	5.41678e-36
	Giving birth (female only controls)	1.13056	1.09 - 1.17	5.16556e-12
	Chronic disease diagnosis	1.23159	1.20 - 1.27	5.72544e-46
Adult Trauma PC1	Giving birth (full sample)	1.70944	1.67 - 1.75	0
	Giving birth (female only controls)	1.1512	1.11 - 1.19	6.11884e-18
	Chronic disease diagnosis	1.34244	1.31 - 1.38	1.7299e-93
Family History	Giving birth (full sample)	1.30879	1.28 - 1.33	3.39311e-159
	Giving birth (female only controls)	0.986178	0.96 - 1.02	0.393513
	Chronic disease diagnosis	1.05938	1.03 - 1.09	3.472e-06
